# Estimating clinical risk in gene regions from population sequencing cohort data

**DOI:** 10.1101/2023.01.06.23284281

**Authors:** James D. Fife, Christopher A. Cassa

**Affiliations:** Division of Genetics, Brigham and Women’s Hospital, Harvard Medical School, Boston, Massachusetts; Harvard Medical School, Boston, Massachusetts

## Abstract

While pathogenic variants significantly increase disease risk in many genes, it is still challenging to estimate the clinical impact of rare missense variants more generally. Even in genes such as *BRCA2* or *PALB2*, large cohort studies find no significant association between breast cancer and rare germline missense variants collectively. Here we introduce REGatta, a method to improve the estimation of clinical risk in gene segments. We define gene regions using the density of pathogenic diagnostic reports, and then calculate the relative risk in each of these regions using 109,581 exome sequences from women in the UK Biobank. We apply this method in seven established breast cancer genes, and identify regions in each gene with statistically significant differences in breast cancer incidence for rare missense carriers. Even in genes with no significant difference at the gene level, this approach significantly separates rare missense variant carriers at higher or lower risk (*BRCA2* regional model OR=1.46 [1.12, 1.79], p=0.0036 vs. *BRCA2* gene model OR=0.96 [0.85,1.07] p=0.4171). We find high concordance between these regional risk estimates and high-throughput functional assays of variant impact. We compare with existing methods and the use of protein domains (Pfam) as regions, and find REGatta better identifies individuals at elevated or reduced risk. These regions provide useful priors which can potentially be used to improve risk assessment and clinical management.

## Supplemental Tables for "Estimating clinical risk in gene regions from population sequencing cohort data"

### Sheet: Table S1
key	p	gene	breaks	hr_diff	chisq_p	breakpoints	high_regions	low_regions
BRCA2_5_0.05	0.0555853	BRCA2	5	0.05	0.343067	0|1799|5087|7235|8524|10254	2|4|5	1|3
BRCA2_6_0.05	0.0706849	BRCA2	6	0.05	0.519847	0|831|3504|5961|7529|8524|10254	4|5|6	1|3
BRCA2_7_0.05	0.0706849	BRCA2	7	0.05	0.662198	0|831|3504|5961|7235|8084|8632|10254	4|5|6|7	1|3
BRCA2_8_0.05	0.00461566	BRCA2	8	0.05	0.0182433	0|831|2623|4590|5961|7235|8084|8632|10254	3|5|6|7|8	1|4
BRCA2_9_0.05	0.00461566	BRCA2	9	0.05	0.0297823	0|831|2623|4590|5961|7235|8084|8524|9057|10254	3|5|6|7|8|9	1|4
BRCA2_10_0.05	0.00371654	BRCA2	10	0.05	0.0388659	0|831|2623|4590|5961|7235|8063|8378|8851|9154|10254	3|5|8|9|10	1|4
BRCA2_11_0.05	0.00297629	BRCA2	11	0.05	0.0387927	0|831|2623|3504|4590|5961|7235|8063|8378|8851|9154|10254	4|6|9|10|11	1|3|5
BRCA2_12_0.05	0.000121773	BRCA2	12	0.05	0.00554634	0|229|831|2623|3504|4590|5961|7235|8063|8378|8851|9154|10254	1|5|7|10|11|12	2|4|6
BRCA2_13_0.05	0.000124402	BRCA2	13	0.05	0.00363139	0|229|831|2623|3504|4590|5961|7235|8023|8243|8524|8851|9154|10254	1|5|7|8|10|12|13	2|4|6|9
BRCA2_14_0.05	3.53652e-05	BRCA2	14	0.05	0.00223827	0|229|831|2623|3504|4590|5961|7235|7879|8084|8243|8524|8851|9154|10254	1|5|7|9|11|13|14	2|4|6|8|10
BRCA2_15_0.05	1.63124e-05	BRCA2	15	0.05	0.00163351	0|229|831|1799|2623|3504|4590|5961|7235|7879|8084|8243|8524|8851|9154|10254	1|4|6|8|10|12|14|15	2|5|7|9|11
BRCA1_2_0.05	0.24437	BRCA1	2	0.05	0.439977	0|2596|5589	1	2
BRCA1_3_0.05	0.150841	BRCA1	3	0.05	0.174295	0|1105|4675|5589	1|3	2
BRCA1_4_0.05	0.107529	BRCA1	4	0.05	0.257589	0|1105|3179|4675|5589	1|4	2
BRCA1_5_0.05	0.0258461	BRCA1	5	0.05	0.0879347	0|1105|3179|4675|5258|5589	1|5	2|4
BRCA1_6_0.05	0.0185713	BRCA1	6	0.05	0.129499	0|1105|3179|4327|4675|5258|5589	1|6	2|4|5
BRCA1_7_0.05	0.0182631	BRCA1	7	0.05	0.149528	0|1105|3179|4327|4675|5165|5365|5589	1|7	2|4|5|6
BRCA1_8_0.05	0.000812182	BRCA1	8	0.05	0.0589969	0|441|1105|3179|4327|4675|5165|5365|5589	1|8	3|5|6|7
BRCA1_9_0.05	0.000702156	BRCA1	9	0.05	0.0229381	0|441|1105|3179|4327|4675|4992|5191|5365|5589	1|9	3|5|7|8
BRCA1_10_0.05	0.000736881	BRCA1	10	0.05	0.0703668	0|441|1105|3179|4327|4484|4868|5138|5258|5365|5589	1|10	3|5|6|8
BRCA1_11_0.05	0.000736881	BRCA1	11	0.05	0.086529	0|140|441|1105|3179|4327|4484|4868|5138|5258|5365|5589	1|2|11	4|6|7|9
BRCA1_12_0.05	0.000736881	BRCA1	12	0.05	0.0442022	0|140|441|1105|2596|3179|4327|4484|4868|5138|5258|5365|5589	1|2|12	4|5|7|8|10
BRCA1_13_0.05	0.000615748	BRCA1	13	0.05	0.0254911	0|140|441|1105|2596|3179|4327|4484|4675|4992|5145|5258|5365|5589	1|2|13	4|5|7|10|11
BRCA1_14_0.05	0.000615748	BRCA1	14	0.05	0.014161	0|140|287|441|1105|2596|3179|4327|4484|4675|4992|5145|5258|5365|5589	1|2|3|14	5|6|8|11|12
BRCA1_15_0.05	0.000615748	BRCA1	15	0.05	0.0202889	0|140|287|441|1105|2596|3179|4327|4484|4675|4992|5098|5165|5258|5365|5589	1|2|3|15	5|6|8|11|12|13
CHEK2_4_0.05	0.00379726	CHEK2	4	0.05	0.0911745	0|349|715|1183|1629	3	1|4
CHEK2_5_0.05	0.15581	CHEK2	5	0.05	0.621517	0|254|557|1040|1283|1629	2|4	1|5
CHEK2_6_0.05	0.0461296	CHEK2	6	0.05	0.476231	0|254|557|715|1040|1283|1629	2|4|5	1|3|6
CHEK2_7_0.05	0.00855939	CHEK2	7	0.05	0.34523	0|190|349|557|715|1040|1283|1629	3|5|6	1|2|4|7
CHEK2_8_0.05	0.000324468	CHEK2	8	0.05	0.0849717	0|190|349|557|715|1040|1183|1283|1629	3|5|6	1|2|4|7|8
CHEK2_9_0.05	0.000205106	CHEK2	9	0.05	0.0822152	0|190|349|470|557|715|1040|1183|1283|1629	4|6|7	1|2|3|5|8|9
CHEK2_10_0.05	0.000205106	CHEK2	10	0.05	0.06672	0|49|254|349|470|557|715|1040|1183|1283|1629	5|7|8	1|2|3|4|6|9|10
CHEK2_11_0.05	0.000205106	CHEK2	11	0.05	0.0984899	0|49|254|349|470|557|715|917|1040|1183|1283|1629	5|7|8|9	1|2|3|4|6|10|11
ATM_2_0.05	0.112081	ATM	2	0.05	0.10638	0|5044|9168	2	1
ATM_3_0.05	0.0223635	ATM	3	0.05	0.0556645	0|3873|7013|9168	2|3	1
ATM_4_0.05	0.0408087	ATM	4	0.05	0.2006	0|2455|5044|7408|9168	3|4	1
ATM_5_0.05	0.0136561	ATM	5	0.05	0.0868785	0|2455|4394|6385|7788|9168	3|4	1|5
ATM_6_0.05	0.0134179	ATM	6	0.05	0.152195	0|1547|2849|4394|6385|7788|9168	4|5	1|3|6
ATM_7_0.05	0.00775101	ATM	7	0.05	0.140115	0|1547|2849|4394|6385|7570|8293|9168	4|5	1|3|7
ATM_8_0.05	0.000318096	ATM	8	0.05	0.0711529	0|1547|2849|3873|5228|6679|7570|8293|9168	5|6	1|3|8
ATM_9_0.05	0.000318096	ATM	9	0.05	0.0962882	0|1547|2849|3873|5228|6385|7013|7570|8293|9168	5|6|7	1|3|9
ATM_10_0.05	0.000603289	ATM	10	0.05	0.180672	0|967|2455|3284|3873|5228|6385|7013|7570|8293|9168	6|7|8	1|2|3|4|10
ATM_11_0.05	0.000676601	ATM	11	0.05	0.194685	0|967|2455|3284|3873|5228|6385|7013|7570|8293|8737|9168	6|7|8	1|2|3|4|11
ATM_12_0.05	0.000676601	ATM	12	0.05	0.257453	0|967|1547|2455|3284|3873|5228|6385|7013|7570|8293|8737|9168	7|8|9	1|2|3|4|5|12
ATM_13_0.05	0.000676601	ATM	13	0.05	0.32552	0|967|1547|2455|3284|3873|4394|5228|6385|7013|7570|8293|8737|9168	8|9|10	1|2|3|4|5|13
ATM_14_0.05	0.000242845	ATM	14	0.05	0.23698	0|967|1547|2455|3284|3873|4394|5228|6385|7013|7570|7997|8293|8737|9168	8|9|10|11	1|2|3|4|5|12|14
ATM_15_0.05	0.000242845	ATM	15	0.05	0.291574	0|513|967|1547|2455|3284|3873|4394|5228|6385|7013|7570|7997|8293|8737|9168	9|10|11|12	1|2|3|4|5|6|13|15
PALB2_2_0.05	0.0253442	PALB2	2	0.05	0.0387654	0|108|3558	1	2
PALB2_3_0.05	0.0160497	PALB2	3	0.05	0.0778828	0|108|2768|3558	1	3
PALB2_4_0.05	0.0367605	PALB2	4	0.05	0.16111	0|108|2559|2768|3558	1|3	4
PALB2_5_0.05	0.0367605	PALB2	5	0.05	0.266249	0|48|108|2559|2768|3558	1|2|4	5
PALB2_6_0.05	0.0041989	PALB2	6	0.05	0.234363	0|48|108|2559|2674|2768|3558	1|2|4	5|6
PALB2_7_0.05	0.0041989	PALB2	7	0.05	0.289522	0|18|48|108|2559|2674|2768|3558	1|2|3|5	6|7
BARD1_2_0.05	0.181309	BARD1	2	0.05	0.204193	0|247|2331	1	2
RAD51D_3_0.05	0.793288	RAD51D	3	0.05	0.90456	0|335|620|984	3	1|2
RAD51D_4_0.05	0.426835	RAD51D	4	0.05	0.746885	0|335|553|620|984	3|4	1|2
MSH6_4_0.05	0.177415	MSH6	4	0.05	0.603802	0|1621|2559|3485|4080	4	3
MSH6_5_0.05	0.177415	MSH6	5	0.05	0.755774	0|431|1754|2559|3485|4080	5	4
MSH6_6_0.05	0.201108	MSH6	6	0.05	0.882132	0|431|1754|2559|3227|3725|4080	6	4
MSH6_7_0.05	0.0213384	MSH6	7	0.05	0.422453	0|431|1346|1754|2559|3227|3725|4080	3|7	2|5
MSH6_8_0.05	0.0182286	MSH6	8	0.05	0.528012	0|431|1346|1754|2342|2927|3431|3725|4080	3|8	2|6
MSH6_9_0.05	0.0169613	MSH6	9	0.05	0.564123	0|431|1346|1754|2117|2559|2927|3431|3725|4080	3|5|6|9	2|4|7
MSH6_10_0.05	0.0142189	MSH6	10	0.05	0.598706	0|431|1346|1754|2117|2559|2927|3227|3485|3725|4080	3|5|6|9|10	2|4|7|8
MSH6_11_0.05	0.0129801	MSH6	11	0.05	0.676242	0|431|1193|1445|1754|2117|2559|2927|3227|3485|3725|4080	4|6|7|10|11	2|3|5|8|9
MSH6_12_0.05	0.0129801	MSH6	12	0.05	0.752441	0|431|1193|1445|1754|2117|2559|2927|3227|3485|3656|3725|4080	4|6|7|10|11|12	2|3|5|8|9
MSH6_13_0.05	0.00849489	MSH6	13	0.05	0.771794	0|431|1193|1445|1754|2117|2342|2559|2927|3227|3485|3656|3725|4080	4|6|8|11|12|13	2|3|5|7|9|10
MSH6_14_0.05	0.00849489	MSH6	14	0.05	0.831771	0|431|1193|1346|1445|1754|2117|2342|2559|2927|3227|3485|3656|3725|4080	5|7|9|12|13|14	2|3|4|6|8|10|11
MSH6_15_0.05	0.00849489	MSH6	15	0.05	0.878255	0|431|1193|1346|1445|1621|1754|2117|2342|2559|2927|3227|3485|3656|3725|4080	5|6|8|10|13|14|15	2|3|4|7|9|11|12
TP53_2_0.05	0.306992	TP53	2	0.05	0.298901	0|614|1179	2	1
TP53_3_0.05	0.287435	TP53	3	0.05	0.521483	0|488|659|1179	3	1|2
TP53_4_0.05	0.306992	TP53	4	0.05	0.685235	0|475|614|772|1179	3|4	1|2
TP53_5_0.05	0.233469	TP53	5	0.05	0.6266	0|455|566|659|775|1179	3|4|5	1|2
TP53_6_0.05	0.134408	TP53	6	0.05	0.688678	0|455|566|659|775|887|1179	3|4|6	1|2|5
TP53_7_0.05	0.163583	TP53	7	0.05	0.878489	0|412|488|590|659|775|887|1179	5|7	1|2|3|4|6
TP53_8_0.05	0.171349	TP53	8	0.05	0.845883	0|405|482|542|614|659|775|887|1179	6|8	1|2|3|5|7
TP53_9_0.05	0.0880923	TP53	9	0.05	0.787269	0|338|428|488|542|614|659|775|887|1179	2|7|9	1|3|4|6|8
TP53_10_0.05	0.0274888	TP53	10	0.05	0.606873	0|338|428|488|542|614|659|770|827|887|1179	2|7|8|10	1|3|4|6|9
TP53_11_0.05	0.019977	TP53	11	0.05	0.61171	0|338|428|488|542|614|659|726|775|827|887|1179	2|7|9|11	1|3|4|6|8|10
TP53_12_0.05	0.0179348	TP53	12	0.05	0.664785	0|105|380|434|488|542|614|659|726|775|827|887|1179	3|8|10|12	1|2|4|5|7|9|11
TP53_13_0.05	0.0230832	TP53	13	0.05	0.726785	0|105|380|434|488|542|596|614|659|726|775|827|887|1179	3|6|9|11|13	1|2|4|5|7|8|10|12
TP53_14_0.05	0.0230832	TP53	14	0.05	0.825136	0|105|358|412|455|503|542|596|614|659|726|775|827|887|1179	3|7|10|12|14	1|2|4|5|6|8|9|11|13
TP53_15_0.05	0.0173772	TP53	15	0.05	0.774116	0|105|338|389|423|464|503|542|596|614|659|726|775|827|887|1179	3|8|11|13|15	1|2|4|5|6|7|9|10|12|14
BRCA2_5_0.1	0.0565356	BRCA2	5	0.1	0.343067	0|1799|5087|7235|8524|10254	2|5	3
BRCA2_6_0.1	0.0564612	BRCA2	6	0.1	0.519847	0|831|3504|5961|7529|8524|10254	5|6	3
BRCA2_7_0.1	0.063465	BRCA2	7	0.1	0.662198	0|831|3504|5961|7235|8084|8632|10254	4|7	3
BRCA2_8_0.1	0.000299284	BRCA2	8	0.1	0.0182433	0|831|2623|4590|5961|7235|8084|8632|10254	5|8	4
BRCA2_9_0.1	0.000265986	BRCA2	9	0.1	0.0297823	0|831|2623|4590|5961|7235|8084|8524|9057|10254	5|8	4
BRCA2_10_0.1	0.000203742	BRCA2	10	0.1	0.0388659	0|831|2623|4590|5961|7235|8063|8378|8851|9154|10254	5|8|9|10	4
BRCA2_11_0.1	0.000120481	BRCA2	11	0.1	0.0387927	0|831|2623|3504|4590|5961|7235|8063|8378|8851|9154|10254	4|6|9|10|11	5
BRCA2_12_0.1	5.99598e-06	BRCA2	12	0.1	0.00554634	0|229|831|2623|3504|4590|5961|7235|8063|8378|8851|9154|10254	1|5|7|10|11|12	2|6
BRCA2_13_0.1	1.83567e-05	BRCA2	13	0.1	0.00363139	0|229|831|2623|3504|4590|5961|7235|8023|8243|8524|8851|9154|10254	1|5|7|10|12|13	2|6|9
BRCA2_14_0.1	1.13351e-05	BRCA2	14	0.1	0.00223827	0|229|831|2623|3504|4590|5961|7235|7879|8084|8243|8524|8851|9154|10254	1|5|7|9|11|13|14	2|6|8|10
BRCA2_15_0.1	5.82759e-06	BRCA2	15	0.1	0.00163351	0|229|831|1799|2623|3504|4590|5961|7235|7879|8084|8243|8524|8851|9154|10254	1|4|6|8|10|12|14|15	2|7|9|11
BRCA1_4_0.1	0.107529	BRCA1	4	0.1	0.257589	0|1105|3179|4675|5589	1|4	2
BRCA1_5_0.1	0.0258461	BRCA1	5	0.1	0.0879347	0|1105|3179|4675|5258|5589	1|5	2|4
BRCA1_6_0.1	0.0185713	BRCA1	6	0.1	0.129499	0|1105|3179|4327|4675|5258|5589	1|6	2|4|5
BRCA1_7_0.1	0.0182631	BRCA1	7	0.1	0.149528	0|1105|3179|4327|4675|5165|5365|5589	1|7	2|4|5|6
BRCA1_8_0.1	0.000812182	BRCA1	8	0.1	0.0589969	0|441|1105|3179|4327|4675|5165|5365|5589	1|8	3|5|6|7
BRCA1_9_0.1	0.000702156	BRCA1	9	0.1	0.0229381	0|441|1105|3179|4327|4675|4992|5191|5365|5589	1|9	3|5|7|8
BRCA1_10_0.1	0.000736881	BRCA1	10	0.1	0.0703668	0|441|1105|3179|4327|4484|4868|5138|5258|5365|5589	1|10	3|5|6|8
BRCA1_11_0.1	0.000736881	BRCA1	11	0.1	0.086529	0|140|441|1105|3179|4327|4484|4868|5138|5258|5365|5589	1|2|11	4|6|7|9
BRCA1_12_0.1	0.000160402	BRCA1	12	0.1	0.0442022	0|140|441|1105|2596|3179|4327|4484|4868|5138|5258|5365|5589	1|2|12	5|7|8|10
BRCA1_13_0.1	6.4052e-05	BRCA1	13	0.1	0.0254911	0|140|441|1105|2596|3179|4327|4484|4675|4992|5145|5258|5365|5589	1|2|13	5|7|10|11
BRCA1_14_0.1	6.4052e-05	BRCA1	14	0.1	0.014161	0|140|287|441|1105|2596|3179|4327|4484|4675|4992|5145|5258|5365|5589	1|2|3|14	6|8|11|12
BRCA1_15_0.1	6.4052e-05	BRCA1	15	0.1	0.0202889	0|140|287|441|1105|2596|3179|4327|4484|4675|4992|5098|5165|5258|5365|5589	1|2|3|15	6|8|11|12|13
CHEK2_4_0.1	0.00379726	CHEK2	4	0.1	0.0911745	0|349|715|1183|1629	3	1|4
CHEK2_6_0.1	0.101679	CHEK2	6	0.1	0.476231	0|254|557|715|1040|1283|1629	2|4|5	3
CHEK2_7_0.1	0.0207982	CHEK2	7	0.1	0.34523	0|190|349|557|715|1040|1283|1629	3|5|6	2|4
CHEK2_8_0.1	0.000904821	CHEK2	8	0.1	0.0849717	0|190|349|557|715|1040|1183|1283|1629	3|5|6	2|4|7
CHEK2_9_0.1	0.000575315	CHEK2	9	0.1	0.0822152	0|190|349|470|557|715|1040|1183|1283|1629	4|6|7	2|3|5|8
CHEK2_10_0.1	0.000484021	CHEK2	10	0.1	0.06672	0|49|254|349|470|557|715|1040|1183|1283|1629	5|7|8	1|3|4|6|9
CHEK2_11_0.1	0.000484021	CHEK2	11	0.1	0.0984899	0|49|254|349|470|557|715|917|1040|1183|1283|1629	5|7|8|9	1|3|4|6|10
ATM_3_0.1	0.0485552	ATM	3	0.1	0.0556645	0|3873|7013|9168	3	1
ATM_4_0.1	0.0383294	ATM	4	0.1	0.2006	0|2455|5044|7408|9168	3	1
ATM_5_0.1	0.0049713	ATM	5	0.1	0.0868785	0|2455|4394|6385|7788|9168	4	1
ATM_6_0.1	0.00833961	ATM	6	0.1	0.152195	0|1547|2849|4394|6385|7788|9168	5	1
ATM_7_0.1	0.00214335	ATM	7	0.1	0.140115	0|1547|2849|4394|6385|7570|8293|9168	5	1|7
ATM_8_0.1	0.000318096	ATM	8	0.1	0.0711529	0|1547|2849|3873|5228|6679|7570|8293|9168	5|6	1|3|8
ATM_9_0.1	0.000318096	ATM	9	0.1	0.0962882	0|1547|2849|3873|5228|6385|7013|7570|8293|9168	5|6|7	1|3|9
ATM_10_0.1	0.000561625	ATM	10	0.1	0.180672	0|967|2455|3284|3873|5228|6385|7013|7570|8293|9168	6|7|8	1|2|4|10
ATM_11_0.1	0.000637916	ATM	11	0.1	0.194685	0|967|2455|3284|3873|5228|6385|7013|7570|8293|8737|9168	6|7|8	1|2|4|11
ATM_12_0.1	0.000637916	ATM	12	0.1	0.257453	0|967|1547|2455|3284|3873|5228|6385|7013|7570|8293|8737|9168	7|8|9	1|2|3|5|12
ATM_13_0.1	0.000637916	ATM	13	0.1	0.32552	0|967|1547|2455|3284|3873|4394|5228|6385|7013|7570|8293|8737|9168	8|9|10	1|2|3|5|13
ATM_14_0.1	0.000219613	ATM	14	0.1	0.23698	0|967|1547|2455|3284|3873|4394|5228|6385|7013|7570|7997|8293|8737|9168	8|9|10|11	1|2|3|5|12|14
ATM_15_0.1	0.000219613	ATM	15	0.1	0.291574	0|513|967|1547|2455|3284|3873|4394|5228|6385|7013|7570|7997|8293|8737|9168	9|10|11|12	1|2|3|4|6|13|15
PALB2_3_0.1	0.0160497	PALB2	3	0.1	0.0778828	0|108|2768|3558	1	3
PALB2_4_0.1	0.0160497	PALB2	4	0.1	0.16111	0|108|2559|2768|3558	1	4
PALB2_5_0.1	0.0160497	PALB2	5	0.1	0.266249	0|48|108|2559|2768|3558	1|2	5
PALB2_6_0.1	0.0041989	PALB2	6	0.1	0.234363	0|48|108|2559|2674|2768|3558	1|2|4	5|6
PALB2_7_0.1	0.0041989	PALB2	7	0.1	0.289522	0|18|48|108|2559|2674|2768|3558	1|2|3|5	6|7
RAD51D_3_0.1	0.793288	RAD51D	3	0.1	0.90456	0|335|620|984	3	1|2
RAD51D_4_0.1	0.426835	RAD51D	4	0.1	0.746885	0|335|553|620|984	3|4	1|2
MSH6_4_0.1	0.177415	MSH6	4	0.1	0.603802	0|1621|2559|3485|4080	4	3
MSH6_5_0.1	0.177415	MSH6	5	0.1	0.755774	0|431|1754|2559|3485|4080	5	4
MSH6_6_0.1	0.201108	MSH6	6	0.1	0.882132	0|431|1754|2559|3227|3725|4080	6	4
MSH6_7_0.1	0.0213384	MSH6	7	0.1	0.422453	0|431|1346|1754|2559|3227|3725|4080	3|7	2|5
MSH6_8_0.1	0.0182286	MSH6	8	0.1	0.528012	0|431|1346|1754|2342|2927|3431|3725|4080	3|8	2|6
MSH6_9_0.1	0.0155346	MSH6	9	0.1	0.564123	0|431|1346|1754|2117|2559|2927|3431|3725|4080	3|5|9	2|4|7
MSH6_10_0.1	0.0132388	MSH6	10	0.1	0.598706	0|431|1346|1754|2117|2559|2927|3227|3485|3725|4080	3|5|9|10	2|4|7|8
MSH6_11_0.1	0.0119753	MSH6	11	0.1	0.676242	0|431|1193|1445|1754|2117|2559|2927|3227|3485|3725|4080	4|6|10|11	2|3|5|8|9
MSH6_12_0.1	0.010755	MSH6	12	0.1	0.752441	0|431|1193|1445|1754|2117|2559|2927|3227|3485|3656|3725|4080	4|6|11|12	2|3|5|8|9
MSH6_13_0.1	0.0064508	MSH6	13	0.1	0.771794	0|431|1193|1445|1754|2117|2342|2559|2927|3227|3485|3656|3725|4080	4|6|12|13	2|3|5|7|9|10
MSH6_14_0.1	0.0064508	MSH6	14	0.1	0.831771	0|431|1193|1346|1445|1754|2117|2342|2559|2927|3227|3485|3656|3725|4080	5|7|13|14	2|3|4|6|8|10|11
MSH6_15_0.1	0.0064508	MSH6	15	0.1	0.878255	0|431|1193|1346|1445|1621|1754|2117|2342|2559|2927|3227|3485|3656|3725|4080	5|6|8|14|15	2|3|4|7|9|11|12
TP53_2_0.1	0.306992	TP53	2	0.1	0.298901	0|614|1179	2	1
TP53_3_0.1	0.287435	TP53	3	0.1	0.521483	0|488|659|1179	3	1|2
TP53_4_0.1	0.22752	TP53	4	0.1	0.685235	0|475|614|772|1179	3	1|2
TP53_5_0.1	0.152797	TP53	5	0.1	0.6266	0|455|566|659|775|1179	3|4	1|2
TP53_6_0.1	0.134408	TP53	6	0.1	0.688678	0|455|566|659|775|887|1179	3|4|6	1|2|5
TP53_7_0.1	0.163583	TP53	7	0.1	0.878489	0|412|488|590|659|775|887|1179	5|7	1|2|3|4|6
TP53_8_0.1	0.171349	TP53	8	0.1	0.845883	0|405|482|542|614|659|775|887|1179	6|8	1|2|3|5|7
TP53_9_0.1	0.0880923	TP53	9	0.1	0.787269	0|338|428|488|542|614|659|775|887|1179	2|7|9	1|3|4|6|8
TP53_10_0.1	0.0274888	TP53	10	0.1	0.606873	0|338|428|488|542|614|659|770|827|887|1179	2|7|8|10	1|3|4|6|9
TP53_11_0.1	0.019977	TP53	11	0.1	0.61171	0|338|428|488|542|614|659|726|775|827|887|1179	2|7|9|11	1|3|4|6|8|10
TP53_12_0.1	0.0148485	TP53	12	0.1	0.664785	0|105|380|434|488|542|614|659|726|775|827|887|1179	3|8|10|12	2|4|5|7|9|11
TP53_13_0.1	0.0192511	TP53	13	0.1	0.726785	0|105|380|434|488|542|596|614|659|726|775|827|887|1179	3|6|9|11|13	2|4|5|7|8|10|12
TP53_14_0.1	0.0192511	TP53	14	0.1	0.825136	0|105|358|412|455|503|542|596|614|659|726|775|827|887|1179	3|7|10|12|14	2|4|5|6|8|9|11|13
TP53_15_0.1	0.0143169	TP53	15	0.1	0.774116	0|105|338|389|423|464|503|542|596|614|659|726|775|827|887|1179	3|8|11|13|15	2|4|5|6|7|9|10|12|14
BRCA2_9_0.15	0.000481098	BRCA2	9	0.15	0.0297823	0|831|2623|4590|5961|7235|8084|8524|9057|10254	8	4
BRCA2_10_0.15	0.000267543	BRCA2	10	0.15	0.0388659	0|831|2623|4590|5961|7235|8063|8378|8851|9154|10254	9|10	4
BRCA2_11_0.15	8.76186e-05	BRCA2	11	0.15	0.0387927	0|831|2623|3504|4590|5961|7235|8063|8378|8851|9154|10254	4|10|11	5
BRCA2_12_0.15	5.4393e-06	BRCA2	12	0.15	0.00554634	0|229|831|2623|3504|4590|5961|7235|8063|8378|8851|9154|10254	5|11|12	2|6
BRCA2_13_0.15	2.25096e-06	BRCA2	13	0.15	0.00363139	0|229|831|2623|3504|4590|5961|7235|8023|8243|8524|8851|9154|10254	5|10|12|13	2|6
BRCA2_14_0.15	9.09778e-07	BRCA2	14	0.15	0.00223827	0|229|831|2623|3504|4590|5961|7235|7879|8084|8243|8524|8851|9154|10254	5|9|11|13|14	2|6
BRCA2_15_0.15	4.6706e-07	BRCA2	15	0.15	0.00163351	0|229|831|1799|2623|3504|4590|5961|7235|7879|8084|8243|8524|8851|9154|10254	4|6|10|12|14|15	2|7
BRCA1_5_0.15	0.151111	BRCA1	5	0.15	0.0879347	0|1105|3179|4675|5258|5589	1|5	4
BRCA1_6_0.15	0.0606606	BRCA1	6	0.15	0.129499	0|1105|3179|4327|4675|5258|5589	1|6	4|5
BRCA1_7_0.15	0.0641473	BRCA1	7	0.15	0.149528	0|1105|3179|4327|4675|5165|5365|5589	1|7	4|5|6
BRCA1_8_0.15	0.00607833	BRCA1	8	0.15	0.0589969	0|441|1105|3179|4327|4675|5165|5365|5589	1|8	5|6|7
BRCA1_9_0.15	0.00637975	BRCA1	9	0.15	0.0229381	0|441|1105|3179|4327|4675|4992|5191|5365|5589	1|9	5|7
BRCA1_10_0.15	0.00612963	BRCA1	10	0.15	0.0703668	0|441|1105|3179|4327|4484|4868|5138|5258|5365|5589	1|10	5|6|8
BRCA1_11_0.15	0.00612963	BRCA1	11	0.15	0.086529	0|140|441|1105|3179|4327|4484|4868|5138|5258|5365|5589	1|2|11	6|7|9
BRCA1_12_0.15	0.000160402	BRCA1	12	0.15	0.0442022	0|140|441|1105|2596|3179|4327|4484|4868|5138|5258|5365|5589	1|2|12	5|7|8|10
BRCA1_13_0.15	6.4052e-05	BRCA1	13	0.15	0.0254911	0|140|441|1105|2596|3179|4327|4484|4675|4992|5145|5258|5365|5589	1|2|13	5|7|10|11
BRCA1_14_0.15	6.4052e-05	BRCA1	14	0.15	0.014161	0|140|287|441|1105|2596|3179|4327|4484|4675|4992|5145|5258|5365|5589	1|2|3|14	6|8|11|12
BRCA1_15_0.15	6.4052e-05	BRCA1	15	0.15	0.0202889	0|140|287|441|1105|2596|3179|4327|4484|4675|4992|5098|5165|5258|5365|5589	1|2|3|15	6|8|11|12|13
CHEK2_7_0.15	0.115563	CHEK2	7	0.15	0.34523	0|190|349|557|715|1040|1283|1629	3|5|6	2
CHEK2_8_0.15	0.0056575	CHEK2	8	0.15	0.0849717	0|190|349|557|715|1040|1183|1283|1629	3|5|6	2|7
CHEK2_9_0.15	0.00367029	CHEK2	9	0.15	0.0822152	0|190|349|470|557|715|1040|1183|1283|1629	4|6|7	2|3|8
CHEK2_10_0.15	0.00321069	CHEK2	10	0.15	0.06672	0|49|254|349|470|557|715|1040|1183|1283|1629	5|7|8	3|4|9
CHEK2_11_0.15	0.00321069	CHEK2	11	0.15	0.0984899	0|49|254|349|470|557|715|917|1040|1183|1283|1629	5|7|8|9	3|4|10
ATM_5_0.15	0.0049713	ATM	5	0.15	0.0868785	0|2455|4394|6385|7788|9168	4	1
ATM_6_0.15	0.00833961	ATM	6	0.15	0.152195	0|1547|2849|4394|6385|7788|9168	5	1
ATM_7_0.15	0.00214335	ATM	7	0.15	0.140115	0|1547|2849|4394|6385|7570|8293|9168	5	1|7
ATM_8_0.15	0.000318096	ATM	8	0.15	0.0711529	0|1547|2849|3873|5228|6679|7570|8293|9168	5|6	1|3|8
ATM_9_0.15	0.000318096	ATM	9	0.15	0.0962882	0|1547|2849|3873|5228|6385|7013|7570|8293|9168	5|6|7	1|3|9
ATM_10_0.15	0.00317391	ATM	10	0.15	0.180672	0|967|2455|3284|3873|5228|6385|7013|7570|8293|9168	6|7|8	1|4|10
ATM_11_0.15	0.00406582	ATM	11	0.15	0.194685	0|967|2455|3284|3873|5228|6385|7013|7570|8293|8737|9168	6|7|8	1|4|11
ATM_12_0.15	0.00116059	ATM	12	0.15	0.257453	0|967|1547|2455|3284|3873|5228|6385|7013|7570|8293|8737|9168	7|8|9	1|2|5|12
ATM_13_0.15	0.00116059	ATM	13	0.15	0.32552	0|967|1547|2455|3284|3873|4394|5228|6385|7013|7570|8293|8737|9168	8|9|10	1|2|5|13
ATM_14_0.15	0.000382651	ATM	14	0.15	0.23698	0|967|1547|2455|3284|3873|4394|5228|6385|7013|7570|7997|8293|8737|9168	8|9|10|11	1|2|5|12|14
ATM_15_0.15	0.000382651	ATM	15	0.15	0.291574	0|513|967|1547|2455|3284|3873|4394|5228|6385|7013|7570|7997|8293|8737|9168	9|10|11|12	1|2|3|6|13|15
PALB2_3_0.15	0.0160497	PALB2	3	0.15	0.0778828	0|108|2768|3558	1	3
PALB2_4_0.15	0.0160497	PALB2	4	0.15	0.16111	0|108|2559|2768|3558	1	4
PALB2_5_0.15	0.0160497	PALB2	5	0.15	0.266249	0|48|108|2559|2768|3558	1|2	5
PALB2_6_0.15	0.0041989	PALB2	6	0.15	0.234363	0|48|108|2559|2674|2768|3558	1|2|4	5|6
PALB2_7_0.15	0.0041989	PALB2	7	0.15	0.289522	0|18|48|108|2559|2674|2768|3558	1|2|3|5	6|7
RAD51D_4_0.15	0.281281	RAD51D	4	0.15	0.746885	0|335|553|620|984	3	1|2
MSH6_6_0.15	0.201108	MSH6	6	0.15	0.882132	0|431|1754|2559|3227|3725|4080	6	4
MSH6_7_0.15	0.0213384	MSH6	7	0.15	0.422453	0|431|1346|1754|2559|3227|3725|4080	3|7	2|5
MSH6_8_0.15	0.0182286	MSH6	8	0.15	0.528012	0|431|1346|1754|2342|2927|3431|3725|4080	3|8	2|6
MSH6_9_0.15	0.0143046	MSH6	9	0.15	0.564123	0|431|1346|1754|2117|2559|2927|3431|3725|4080	3|9	2|4|7
MSH6_10_0.15	0.0135216	MSH6	10	0.15	0.598706	0|431|1346|1754|2117|2559|2927|3227|3485|3725|4080	3|10	2|4|7
MSH6_11_0.15	0.0118248	MSH6	11	0.15	0.676242	0|431|1193|1445|1754|2117|2559|2927|3227|3485|3725|4080	4|11	2|3|5|8
MSH6_12_0.15	0.0110979	MSH6	12	0.15	0.752441	0|431|1193|1445|1754|2117|2559|2927|3227|3485|3656|3725|4080	4|11|12	2|3|5|8
MSH6_13_0.15	0.00811821	MSH6	13	0.15	0.771794	0|431|1193|1445|1754|2117|2342|2559|2927|3227|3485|3656|3725|4080	4|6|12|13	2|3|5|9
MSH6_14_0.15	0.00828137	MSH6	14	0.15	0.831771	0|431|1193|1346|1445|1754|2117|2342|2559|2927|3227|3485|3656|3725|4080	5|7|13|14	2|3|6|10
MSH6_15_0.15	0.00828137	MSH6	15	0.15	0.878255	0|431|1193|1346|1445|1621|1754|2117|2342|2559|2927|3227|3485|3656|3725|4080	5|6|8|14|15	2|3|7|11
TP53_2_0.15	0.306992	TP53	2	0.15	0.298901	0|614|1179	2	1
TP53_3_0.15	0.287435	TP53	3	0.15	0.521483	0|488|659|1179	3	1|2
TP53_4_0.15	0.22752	TP53	4	0.15	0.685235	0|475|614|772|1179	3	1|2
TP53_5_0.15	0.152797	TP53	5	0.15	0.6266	0|455|566|659|775|1179	3|4	1|2
TP53_6_0.15	0.14225	TP53	6	0.15	0.688678	0|455|566|659|775|887|1179	3|4|6	1|2
TP53_7_0.15	0.175908	TP53	7	0.15	0.878489	0|412|488|590|659|775|887|1179	5|7	1|2|3|4
TP53_8_0.15	0.186559	TP53	8	0.15	0.845883	0|405|482|542|614|659|775|887|1179	6|8	1|2|3|5
TP53_9_0.15	0.0900432	TP53	9	0.15	0.787269	0|338|428|488|542|614|659|775|887|1179	2|7|9	1|3|4|6
TP53_10_0.15	0.0274888	TP53	10	0.15	0.606873	0|338|428|488|542|614|659|770|827|887|1179	2|7|8|10	1|3|4|6|9
TP53_11_0.15	0.019977	TP53	11	0.15	0.61171	0|338|428|488|542|614|659|726|775|827|887|1179	2|7|9|11	1|3|4|6|8|10
TP53_12_0.15	0.0148485	TP53	12	0.15	0.664785	0|105|380|434|488|542|614|659|726|775|827|887|1179	3|8|10|12	2|4|5|7|9|11
TP53_13_0.15	0.0142524	TP53	13	0.15	0.726785	0|105|380|434|488|542|596|614|659|726|775|827|887|1179	3|9|11|13	2|4|5|7|8|10|12
TP53_14_0.15	0.0142524	TP53	14	0.15	0.825136	0|105|358|412|455|503|542|596|614|659|726|775|827|887|1179	3|10|12|14	2|4|5|6|8|9|11|13
TP53_15_0.15	0.010303	TP53	15	0.15	0.774116	0|105|338|389|423|464|503|542|596|614|659|726|775|827|887|1179	3|11|13|15	2|4|5|6|7|9|10|12|14
BRCA2_10_0.2	0.000267543	BRCA2	10	0.2	0.0388659	0|831|2623|4590|5961|7235|8063|8378|8851|9154|10254	9|10	4
BRCA2_11_0.2	8.76186e-05	BRCA2	11	0.2	0.0387927	0|831|2623|3504|4590|5961|7235|8063|8378|8851|9154|10254	4|10|11	5
BRCA2_12_0.2	5.4393e-06	BRCA2	12	0.2	0.00554634	0|229|831|2623|3504|4590|5961|7235|8063|8378|8851|9154|10254	5|11|12	2|6
BRCA2_13_0.2	2.25096e-06	BRCA2	13	0.2	0.00363139	0|229|831|2623|3504|4590|5961|7235|8023|8243|8524|8851|9154|10254	5|10|12|13	2|6
BRCA2_14_0.2	9.09778e-07	BRCA2	14	0.2	0.00223827	0|229|831|2623|3504|4590|5961|7235|7879|8084|8243|8524|8851|9154|10254	5|9|11|13|14	2|6
BRCA2_15_0.2	4.6706e-07	BRCA2	15	0.2	0.00163351	0|229|831|1799|2623|3504|4590|5961|7235|7879|8084|8243|8524|8851|9154|10254	4|6|10|12|14|15	2|7
BRCA1_5_0.2	0.151111	BRCA1	5	0.2	0.0879347	0|1105|3179|4675|5258|5589	1|5	4
BRCA1_6_0.2	0.0606606	BRCA1	6	0.2	0.129499	0|1105|3179|4327|4675|5258|5589	1|6	4|5
BRCA1_7_0.2	0.0820179	BRCA1	7	0.2	0.149528	0|1105|3179|4327|4675|5165|5365|5589	1|7	4|5
BRCA1_8_0.2	0.00975475	BRCA1	8	0.2	0.0589969	0|441|1105|3179|4327|4675|5165|5365|5589	1|8	5|6
BRCA1_9_0.2	0.00637975	BRCA1	9	0.2	0.0229381	0|441|1105|3179|4327|4675|4992|5191|5365|5589	1|9	5|7
BRCA1_10_0.2	0.00612963	BRCA1	10	0.2	0.0703668	0|441|1105|3179|4327|4484|4868|5138|5258|5365|5589	1|10	5|6|8
BRCA1_11_0.2	0.00612963	BRCA1	11	0.2	0.086529	0|140|441|1105|3179|4327|4484|4868|5138|5258|5365|5589	1|2|11	6|7|9
BRCA1_12_0.2	0.000160402	BRCA1	12	0.2	0.0442022	0|140|441|1105|2596|3179|4327|4484|4868|5138|5258|5365|5589	1|2|12	5|7|8|10
BRCA1_13_0.2	6.4052e-05	BRCA1	13	0.2	0.0254911	0|140|441|1105|2596|3179|4327|4484|4675|4992|5145|5258|5365|5589	1|2|13	5|7|10|11
BRCA1_14_0.2	6.4052e-05	BRCA1	14	0.2	0.014161	0|140|287|441|1105|2596|3179|4327|4484|4675|4992|5145|5258|5365|5589	1|2|3|14	6|8|11|12
BRCA1_15_0.2	6.4052e-05	BRCA1	15	0.2	0.0202889	0|140|287|441|1105|2596|3179|4327|4484|4675|4992|5098|5165|5258|5365|5589	1|2|3|15	6|8|11|12|13
CHEK2_7_0.2	0.115563	CHEK2	7	0.2	0.34523	0|190|349|557|715|1040|1283|1629	3|5|6	2
CHEK2_8_0.2	0.0056575	CHEK2	8	0.2	0.0849717	0|190|349|557|715|1040|1183|1283|1629	3|5|6	2|7
CHEK2_9_0.2	0.00367029	CHEK2	9	0.2	0.0822152	0|190|349|470|557|715|1040|1183|1283|1629	4|6|7	2|3|8
CHEK2_10_0.2	0.00321069	CHEK2	10	0.2	0.06672	0|49|254|349|470|557|715|1040|1183|1283|1629	5|7|8	3|4|9
CHEK2_11_0.2	0.00293445	CHEK2	11	0.2	0.0984899	0|49|254|349|470|557|715|917|1040|1183|1283|1629	5|7|9	3|4|10
ATM_8_0.2	0.00692936	ATM	8	0.2	0.0711529	0|1547|2849|3873|5228|6679|7570|8293|9168	6	3
ATM_9_0.2	0.00498293	ATM	9	0.2	0.0962882	0|1547|2849|3873|5228|6385|7013|7570|8293|9168	7	3
ATM_10_0.2	0.00588233	ATM	10	0.2	0.180672	0|967|2455|3284|3873|5228|6385|7013|7570|8293|9168	8	1|4
ATM_11_0.2	0.00289832	ATM	11	0.2	0.194685	0|967|2455|3284|3873|5228|6385|7013|7570|8293|8737|9168	8	1|4|11
ATM_12_0.2	0.00289832	ATM	12	0.2	0.257453	0|967|1547|2455|3284|3873|5228|6385|7013|7570|8293|8737|9168	9	1|5|12
ATM_13_0.2	0.00289832	ATM	13	0.2	0.32552	0|967|1547|2455|3284|3873|4394|5228|6385|7013|7570|8293|8737|9168	10	1|5|13
ATM_14_0.2	0.000878496	ATM	14	0.2	0.23698	0|967|1547|2455|3284|3873|4394|5228|6385|7013|7570|7997|8293|8737|9168	10|11	1|5|12|14
ATM_15_0.2	0.00148435	ATM	15	0.2	0.291574	0|513|967|1547|2455|3284|3873|4394|5228|6385|7013|7570|7997|8293|8737|9168	11|12	1|6|13|15
PALB2_6_0.2	0.0996114	PALB2	6	0.2	0.234363	0|48|108|2559|2674|2768|3558	1|2|4	5
PALB2_7_0.2	0.0996114	PALB2	7	0.2	0.289522	0|18|48|108|2559|2674|2768|3558	1|2|3|5	6
RAD51D_4_0.2	0.281281	RAD51D	4	0.2	0.746885	0|335|553|620|984	3	1|2
MSH6_7_0.2	0.0328769	MSH6	7	0.2	0.422453	0|431|1346|1754|2559|3227|3725|4080	3|7	2
MSH6_8_0.2	0.0328769	MSH6	8	0.2	0.528012	0|431|1346|1754|2342|2927|3431|3725|4080	3|8	2
MSH6_9_0.2	0.0236685	MSH6	9	0.2	0.564123	0|431|1346|1754|2117|2559|2927|3431|3725|4080	3|9	2|4
MSH6_10_0.2	0.0135216	MSH6	10	0.2	0.598706	0|431|1346|1754|2117|2559|2927|3227|3485|3725|4080	3|10	2|4|7
MSH6_11_0.2	0.0123738	MSH6	11	0.2	0.676242	0|431|1193|1445|1754|2117|2559|2927|3227|3485|3725|4080	4|11	2|5|8
MSH6_12_0.2	0.0116296	MSH6	12	0.2	0.752441	0|431|1193|1445|1754|2117|2559|2927|3227|3485|3656|3725|4080	4|11|12	2|5|8
MSH6_13_0.2	0.0085707	MSH6	13	0.2	0.771794	0|431|1193|1445|1754|2117|2342|2559|2927|3227|3485|3656|3725|4080	4|6|12|13	2|5|9
MSH6_14_0.2	0.00828137	MSH6	14	0.2	0.831771	0|431|1193|1346|1445|1754|2117|2342|2559|2927|3227|3485|3656|3725|4080	5|7|13|14	2|3|6|10
MSH6_15_0.2	0.00828137	MSH6	15	0.2	0.878255	0|431|1193|1346|1445|1621|1754|2117|2342|2559|2927|3227|3485|3656|3725|4080	5|6|8|14|15	2|3|7|11
TP53_4_0.2	0.337208	TP53	4	0.2	0.685235	0|475|614|772|1179	3	2
TP53_5_0.2	0.183125	TP53	5	0.2	0.6266	0|455|566|659|775|1179	3|4	2
TP53_6_0.2	0.226541	TP53	6	0.2	0.688678	0|455|566|659|775|887|1179	3|4|6	2
TP53_7_0.2	0.294187	TP53	7	0.2	0.878489	0|412|488|590|659|775|887|1179	5|7	2|3|4
TP53_8_0.2	0.351602	TP53	8	0.2	0.845883	0|405|482|542|614|659|775|887|1179	6|8	2|3|5
TP53_9_0.2	0.0963386	TP53	9	0.2	0.787269	0|338|428|488|542|614|659|775|887|1179	2|7|9	1|4|6
TP53_10_0.2	0.0288305	TP53	10	0.2	0.606873	0|338|428|488|542|614|659|770|827|887|1179	2|7|8|10	1|4|6|9
TP53_11_0.2	0.0209765	TP53	11	0.2	0.61171	0|338|428|488|542|614|659|726|775|827|887|1179	2|7|9|11	1|4|6|8|10
TP53_12_0.2	0.015663	TP53	12	0.2	0.664785	0|105|380|434|488|542|614|659|726|775|827|887|1179	3|8|10|12	2|5|7|9|11
TP53_13_0.2	0.0149817	TP53	13	0.2	0.726785	0|105|380|434|488|542|596|614|659|726|775|827|887|1179	3|9|11|13	2|5|7|8|10|12
TP53_14_0.2	0.0142524	TP53	14	0.2	0.825136	0|105|358|412|455|503|542|596|614|659|726|775|827|887|1179	3|10|12|14	2|4|5|6|8|9|11|13
TP53_15_0.2	0.010303	TP53	15	0.2	0.774116	0|105|338|389|423|464|503|542|596|614|659|726|775|827|887|1179	3|11|13|15	2|4|5|6|7|9|10|12|14
BRCA2_10_0.25	0.000512	BRCA2	10	0.25	0.0388659	0|831|2623|4590|5961|7235|8063|8378|8851|9154|10254	9	4
BRCA2_11_0.25	0.000512	BRCA2	11	0.25	0.0387927	0|831|2623|3504|4590|5961|7235|8063|8378|8851|9154|10254	10	5
BRCA2_12_0.25	9.11775e-05	BRCA2	12	0.25	0.00554634	0|229|831|2623|3504|4590|5961|7235|8063|8378|8851|9154|10254	11	2|6
BRCA2_13_0.25	7.10252e-06	BRCA2	13	0.25	0.00363139	0|229|831|2623|3504|4590|5961|7235|8023|8243|8524|8851|9154|10254	10|12	2|6
BRCA2_14_0.25	8.74542e-07	BRCA2	14	0.25	0.00223827	0|229|831|2623|3504|4590|5961|7235|7879|8084|8243|8524|8851|9154|10254	9|11|13	2|6
BRCA2_15_0.25	2.60905e-07	BRCA2	15	0.25	0.00163351	0|229|831|1799|2623|3504|4590|5961|7235|7879|8084|8243|8524|8851|9154|10254	4|10|12|14	2|7
BRCA1_6_0.25	0.167362	BRCA1	6	0.25	0.129499	0|1105|3179|4327|4675|5258|5589	1|6	4
BRCA1_7_0.25	0.162195	BRCA1	7	0.25	0.149528	0|1105|3179|4327|4675|5165|5365|5589	1|7	4
BRCA1_8_0.25	0.0489599	BRCA1	8	0.25	0.0589969	0|441|1105|3179|4327|4675|5165|5365|5589	1|8	5
BRCA1_9_0.25	0.00637975	BRCA1	9	0.25	0.0229381	0|441|1105|3179|4327|4675|4992|5191|5365|5589	1|9	5|7
BRCA1_10_0.25	0.0198496	BRCA1	10	0.25	0.0703668	0|441|1105|3179|4327|4484|4868|5138|5258|5365|5589	1|10	5|8
BRCA1_11_0.25	0.0198496	BRCA1	11	0.25	0.086529	0|140|441|1105|3179|4327|4484|4868|5138|5258|5365|5589	1|2|11	6|9
BRCA1_12_0.25	0.000209688	BRCA1	12	0.25	0.0442022	0|140|441|1105|2596|3179|4327|4484|4868|5138|5258|5365|5589	1|2|12	5|7|10
BRCA1_13_0.25	6.4052e-05	BRCA1	13	0.25	0.0254911	0|140|441|1105|2596|3179|4327|4484|4675|4992|5145|5258|5365|5589	1|2|13	5|7|10|11
BRCA1_14_0.25	6.4052e-05	BRCA1	14	0.25	0.014161	0|140|287|441|1105|2596|3179|4327|4484|4675|4992|5145|5258|5365|5589	1|2|3|14	6|8|11|12
BRCA1_15_0.25	6.4052e-05	BRCA1	15	0.25	0.0202889	0|140|287|441|1105|2596|3179|4327|4484|4675|4992|5098|5165|5258|5365|5589	1|2|3|15	6|8|11|12|13
CHEK2_7_0.25	0.0812321	CHEK2	7	0.25	0.34523	0|190|349|557|715|1040|1283|1629	3|5	2
CHEK2_8_0.25	0.0056575	CHEK2	8	0.25	0.0849717	0|190|349|557|715|1040|1183|1283|1629	3|5|6	2|7
CHEK2_9_0.25	0.00367029	CHEK2	9	0.25	0.0822152	0|190|349|470|557|715|1040|1183|1283|1629	4|6|7	2|3|8
CHEK2_10_0.25	0.00321069	CHEK2	10	0.25	0.06672	0|49|254|349|470|557|715|1040|1183|1283|1629	5|7|8	3|4|9
CHEK2_11_0.25	0.00293445	CHEK2	11	0.25	0.0984899	0|49|254|349|470|557|715|917|1040|1183|1283|1629	5|7|9	3|4|10
ATM_8_0.25	0.00692936	ATM	8	0.25	0.0711529	0|1547|2849|3873|5228|6679|7570|8293|9168	6	3
ATM_9_0.25	0.00498293	ATM	9	0.25	0.0962882	0|1547|2849|3873|5228|6385|7013|7570|8293|9168	7	3
ATM_10_0.25	0.0640049	ATM	10	0.25	0.180672	0|967|2455|3284|3873|5228|6385|7013|7570|8293|9168	8	4
ATM_11_0.25	0.0141771	ATM	11	0.25	0.194685	0|967|2455|3284|3873|5228|6385|7013|7570|8293|8737|9168	8	4|11
ATM_12_0.25	0.0141771	ATM	12	0.25	0.257453	0|967|1547|2455|3284|3873|5228|6385|7013|7570|8293|8737|9168	9	5|12
ATM_13_0.25	0.0141771	ATM	13	0.25	0.32552	0|967|1547|2455|3284|3873|4394|5228|6385|7013|7570|8293|8737|9168	10	5|13
ATM_14_0.25	0.00374923	ATM	14	0.25	0.23698	0|967|1547|2455|3284|3873|4394|5228|6385|7013|7570|7997|8293|8737|9168	10|11	5|12|14
ATM_15_0.25	0.00148435	ATM	15	0.25	0.291574	0|513|967|1547|2455|3284|3873|4394|5228|6385|7013|7570|7997|8293|8737|9168	11|12	1|6|13|15
PALB2_6_0.25	0.0996114	PALB2	6	0.25	0.234363	0|48|108|2559|2674|2768|3558	1|2|4	5
PALB2_7_0.25	0.0996114	PALB2	7	0.25	0.289522	0|18|48|108|2559|2674|2768|3558	1|2|3|5	6
RAD51D_4_0.25	0.818546	RAD51D	4	0.25	0.746885	0|335|553|620|984	3	1
MSH6_9_0.25	0.216179	MSH6	9	0.25	0.564123	0|431|1346|1754|2117|2559|2927|3431|3725|4080	3|9	4
MSH6_10_0.25	0.0491774	MSH6	10	0.25	0.598706	0|431|1346|1754|2117|2559|2927|3227|3485|3725|4080	3|10	4|7
MSH6_11_0.25	0.0451189	MSH6	11	0.25	0.676242	0|431|1193|1445|1754|2117|2559|2927|3227|3485|3725|4080	4|11	5|8
MSH6_12_0.25	0.0451189	MSH6	12	0.25	0.752441	0|431|1193|1445|1754|2117|2559|2927|3227|3485|3656|3725|4080	4|12	5|8
MSH6_13_0.25	0.0415264	MSH6	13	0.25	0.771794	0|431|1193|1445|1754|2117|2342|2559|2927|3227|3485|3656|3725|4080	4|6|13	5|9
MSH6_14_0.25	0.0415264	MSH6	14	0.25	0.831771	0|431|1193|1346|1445|1754|2117|2342|2559|2927|3227|3485|3656|3725|4080	5|7|14	6|10
MSH6_15_0.25	0.0406506	MSH6	15	0.25	0.878255	0|431|1193|1346|1445|1621|1754|2117|2342|2559|2927|3227|3485|3656|3725|4080	5|8|15	7|11
TP53_4_0.25	0.337208	TP53	4	0.25	0.685235	0|475|614|772|1179	3	2
TP53_5_0.25	0.183125	TP53	5	0.25	0.6266	0|455|566|659|775|1179	3|4	2
TP53_6_0.25	0.226541	TP53	6	0.25	0.688678	0|455|566|659|775|887|1179	3|4|6	2
TP53_7_0.25	0.357965	TP53	7	0.25	0.878489	0|412|488|590|659|775|887|1179	5|7	3|4
TP53_8_0.25	0.402237	TP53	8	0.25	0.845883	0|405|482|542|614|659|775|887|1179	6|8	3|5
TP53_9_0.25	0.0963386	TP53	9	0.25	0.787269	0|338|428|488|542|614|659|775|887|1179	2|7|9	1|4|6
TP53_10_0.25	0.0288305	TP53	10	0.25	0.606873	0|338|428|488|542|614|659|770|827|887|1179	2|7|8|10	1|4|6|9
TP53_11_0.25	0.0209765	TP53	11	0.25	0.61171	0|338|428|488|542|614|659|726|775|827|887|1179	2|7|9|11	1|4|6|8|10
TP53_12_0.25	0.015663	TP53	12	0.25	0.664785	0|105|380|434|488|542|614|659|726|775|827|887|1179	3|8|10|12	2|5|7|9|11
TP53_13_0.25	0.0149817	TP53	13	0.25	0.726785	0|105|380|434|488|542|596|614|659|726|775|827|887|1179	3|9|11|13	2|5|7|8|10|12
TP53_14_0.25	0.0142524	TP53	14	0.25	0.825136	0|105|358|412|455|503|542|596|614|659|726|775|827|887|1179	3|10|12|14	2|4|5|6|8|9|11|13
TP53_15_0.25	0.010303	TP53	15	0.25	0.774116	0|105|338|389|423|464|503|542|596|614|659|726|775|827|887|1179	3|11|13|15	2|4|5|6|7|9|10|12|14
BRCA2_13_0.3	8.5073e-05	BRCA2	13	0.3	0.00363139	0|229|831|2623|3504|4590|5961|7235|8023|8243|8524|8851|9154|10254	10	2|6
BRCA2_14_0.3	1.19445e-06	BRCA2	14	0.3	0.00223827	0|229|831|2623|3504|4590|5961|7235|7879|8084|8243|8524|8851|9154|10254	9|11	2|6
BRCA2_15_0.3	2.13107e-07	BRCA2	15	0.3	0.00163351	0|229|831|1799|2623|3504|4590|5961|7235|7879|8084|8243|8524|8851|9154|10254	4|10|12	2|7
BRCA1_9_0.3	0.0380444	BRCA1	9	0.3	0.0229381	0|441|1105|3179|4327|4675|4992|5191|5365|5589	1|9	7
BRCA1_10_0.3	0.0198496	BRCA1	10	0.3	0.0703668	0|441|1105|3179|4327|4484|4868|5138|5258|5365|5589	1|10	5|8
BRCA1_11_0.3	0.0198496	BRCA1	11	0.3	0.086529	0|140|441|1105|3179|4327|4484|4868|5138|5258|5365|5589	1|2|11	6|9
BRCA1_12_0.3	0.000209688	BRCA1	12	0.3	0.0442022	0|140|441|1105|2596|3179|4327|4484|4868|5138|5258|5365|5589	1|2|12	5|7|10
BRCA1_13_0.3	6.4052e-05	BRCA1	13	0.3	0.0254911	0|140|441|1105|2596|3179|4327|4484|4675|4992|5145|5258|5365|5589	1|2|13	5|7|10|11
BRCA1_14_0.3	6.4052e-05	BRCA1	14	0.3	0.014161	0|140|287|441|1105|2596|3179|4327|4484|4675|4992|5145|5258|5365|5589	1|2|3|14	6|8|11|12
BRCA1_15_0.3	6.4052e-05	BRCA1	15	0.3	0.0202889	0|140|287|441|1105|2596|3179|4327|4484|4675|4992|5098|5165|5258|5365|5589	1|2|3|15	6|8|11|12|13
CHEK2_8_0.3	0.0294735	CHEK2	8	0.3	0.0849717	0|190|349|557|715|1040|1183|1283|1629	3|5|6	7
CHEK2_9_0.3	0.0194491	CHEK2	9	0.3	0.0822152	0|190|349|470|557|715|1040|1183|1283|1629	4|6|7	3|8
CHEK2_10_0.3	0.00321069	CHEK2	10	0.3	0.06672	0|49|254|349|470|557|715|1040|1183|1283|1629	5|7|8	3|4|9
CHEK2_11_0.3	0.00293445	CHEK2	11	0.3	0.0984899	0|49|254|349|470|557|715|917|1040|1183|1283|1629	5|7|9	3|4|10
ATM_11_0.3	0.0553322	ATM	11	0.3	0.194685	0|967|2455|3284|3873|5228|6385|7013|7570|8293|8737|9168	8	11
ATM_12_0.3	0.0553322	ATM	12	0.3	0.257453	0|967|1547|2455|3284|3873|5228|6385|7013|7570|8293|8737|9168	9	12
ATM_13_0.3	0.0553322	ATM	13	0.3	0.32552	0|967|1547|2455|3284|3873|4394|5228|6385|7013|7570|8293|8737|9168	10	13
ATM_14_0.3	0.0115778	ATM	14	0.3	0.23698	0|967|1547|2455|3284|3873|4394|5228|6385|7013|7570|7997|8293|8737|9168	10|11	12|14
ATM_15_0.3	0.00387234	ATM	15	0.3	0.291574	0|513|967|1547|2455|3284|3873|4394|5228|6385|7013|7570|7997|8293|8737|9168	11|12	1|13|15
PALB2_6_0.3	0.0996114	PALB2	6	0.3	0.234363	0|48|108|2559|2674|2768|3558	1|2|4	5
PALB2_7_0.3	0.0996114	PALB2	7	0.3	0.289522	0|18|48|108|2559|2674|2768|3558	1|2|3|5	6
RAD51D_4_0.3	0.818546	RAD51D	4	0.3	0.746885	0|335|553|620|984	3	1
TP53_4_0.3	0.337208	TP53	4	0.3	0.685235	0|475|614|772|1179	3	2
TP53_5_0.3	0.183125	TP53	5	0.3	0.6266	0|455|566|659|775|1179	3|4	2
TP53_6_0.3	0.183125	TP53	6	0.3	0.688678	0|455|566|659|775|887|1179	3|4	2
TP53_7_0.3	0.295472	TP53	7	0.3	0.878489	0|412|488|590|659|775|887|1179	5	3|4
TP53_8_0.3	0.373717	TP53	8	0.3	0.845883	0|405|482|542|614|659|775|887|1179	6	3|5
TP53_9_0.3	0.0833887	TP53	9	0.3	0.787269	0|338|428|488|542|614|659|775|887|1179	2|7	1|4|6
TP53_10_0.3	0.0186011	TP53	10	0.3	0.606873	0|338|428|488|542|614|659|770|827|887|1179	2|7|8	1|4|6|9
TP53_11_0.3	0.0109569	TP53	11	0.3	0.61171	0|338|428|488|542|614|659|726|775|827|887|1179	2|7|9	1|4|6|8|10
TP53_12_0.3	0.00749207	TP53	12	0.3	0.664785	0|105|380|434|488|542|614|659|726|775|827|887|1179	3|8|10	2|5|7|9|11
TP53_13_0.3	0.0071662	TP53	13	0.3	0.726785	0|105|380|434|488|542|596|614|659|726|775|827|887|1179	3|9|11	2|5|7|8|10|12
TP53_14_0.3	0.00687556	TP53	14	0.3	0.825136	0|105|358|412|455|503|542|596|614|659|726|775|827|887|1179	3|10|12	2|4|5|6|8|9|11|13
TP53_15_0.3	0.00431659	TP53	15	0.3	0.774116	0|105|338|389|423|464|503|542|596|614|659|726|775|827|887|1179	3|11|13	2|4|5|7|9|10|12|14
BRCA2_13_0.35	8.5073e-05	BRCA2	13	0.35	0.00363139	0|229|831|2623|3504|4590|5961|7235|8023|8243|8524|8851|9154|10254	10	2|6
BRCA2_14_0.35	1.19445e-06	BRCA2	14	0.35	0.00223827	0|229|831|2623|3504|4590|5961|7235|7879|8084|8243|8524|8851|9154|10254	9|11	2|6
BRCA2_15_0.35	2.13107e-07	BRCA2	15	0.35	0.00163351	0|229|831|1799|2623|3504|4590|5961|7235|7879|8084|8243|8524|8851|9154|10254	4|10|12	2|7
BRCA1_9_0.35	0.0380444	BRCA1	9	0.35	0.0229381	0|441|1105|3179|4327|4675|4992|5191|5365|5589	1|9	7
BRCA1_10_0.35	0.0198496	BRCA1	10	0.35	0.0703668	0|441|1105|3179|4327|4484|4868|5138|5258|5365|5589	1|10	5|8
BRCA1_11_0.35	0.0198496	BRCA1	11	0.35	0.086529	0|140|441|1105|3179|4327|4484|4868|5138|5258|5365|5589	1|2|11	6|9
BRCA1_12_0.35	0.000209688	BRCA1	12	0.35	0.0442022	0|140|441|1105|2596|3179|4327|4484|4868|5138|5258|5365|5589	1|2|12	5|7|10
BRCA1_13_0.35	6.4052e-05	BRCA1	13	0.35	0.0254911	0|140|441|1105|2596|3179|4327|4484|4675|4992|5145|5258|5365|5589	1|2|13	5|7|10|11
BRCA1_14_0.35	6.4052e-05	BRCA1	14	0.35	0.014161	0|140|287|441|1105|2596|3179|4327|4484|4675|4992|5145|5258|5365|5589	1|2|3|14	6|8|11|12
BRCA1_15_0.35	7.46235e-05	BRCA1	15	0.35	0.0202889	0|140|287|441|1105|2596|3179|4327|4484|4675|4992|5098|5165|5258|5365|5589	1|2|3|15	6|8|11|12
CHEK2_8_0.35	0.0294735	CHEK2	8	0.35	0.0849717	0|190|349|557|715|1040|1183|1283|1629	3|5|6	7
CHEK2_9_0.35	0.0194491	CHEK2	9	0.35	0.0822152	0|190|349|470|557|715|1040|1183|1283|1629	4|6|7	3|8
CHEK2_10_0.35	0.00321069	CHEK2	10	0.35	0.06672	0|49|254|349|470|557|715|1040|1183|1283|1629	5|7|8	3|4|9
CHEK2_11_0.35	0.00293445	CHEK2	11	0.35	0.0984899	0|49|254|349|470|557|715|917|1040|1183|1283|1629	5|7|9	3|4|10
ATM_14_0.35	0.0548582	ATM	14	0.35	0.23698	0|967|1547|2455|3284|3873|4394|5228|6385|7013|7570|7997|8293|8737|9168	10|11	12
ATM_15_0.35	0.0548582	ATM	15	0.35	0.291574	0|513|967|1547|2455|3284|3873|4394|5228|6385|7013|7570|7997|8293|8737|9168	11|12	13
PALB2_6_0.35	0.0996114	PALB2	6	0.35	0.234363	0|48|108|2559|2674|2768|3558	1|2|4	5
PALB2_7_0.35	0.0996114	PALB2	7	0.35	0.289522	0|18|48|108|2559|2674|2768|3558	1|2|3|5	6
RAD51D_4_0.35	0.818546	RAD51D	4	0.35	0.746885	0|335|553|620|984	3	1
TP53_4_0.35	0.337208	TP53	4	0.35	0.685235	0|475|614|772|1179	3	2
TP53_5_0.35	0.183125	TP53	5	0.35	0.6266	0|455|566|659|775|1179	3|4	2
TP53_6_0.35	0.183125	TP53	6	0.35	0.688678	0|455|566|659|775|887|1179	3|4	2
TP53_7_0.35	0.295472	TP53	7	0.35	0.878489	0|412|488|590|659|775|887|1179	5	3|4
TP53_8_0.35	0.373717	TP53	8	0.35	0.845883	0|405|482|542|614|659|775|887|1179	6	3|5
TP53_9_0.35	0.343119	TP53	9	0.35	0.787269	0|338|428|488|542|614|659|775|887|1179	2|7	4|6
TP53_10_0.35	0.0569289	TP53	10	0.35	0.606873	0|338|428|488|542|614|659|770|827|887|1179	2|7|8	4|6|9
TP53_11_0.35	0.0363176	TP53	11	0.35	0.61171	0|338|428|488|542|614|659|726|775|827|887|1179	2|7|9	4|6|8|10
TP53_12_0.35	0.00749207	TP53	12	0.35	0.664785	0|105|380|434|488|542|614|659|726|775|827|887|1179	3|8|10	2|5|7|9|11
TP53_13_0.35	0.0071662	TP53	13	0.35	0.726785	0|105|380|434|488|542|596|614|659|726|775|827|887|1179	3|9|11	2|5|7|8|10|12
TP53_14_0.35	0.00687556	TP53	14	0.35	0.825136	0|105|358|412|455|503|542|596|614|659|726|775|827|887|1179	3|10|12	2|4|5|6|8|9|11|13
TP53_15_0.35	0.00431659	TP53	15	0.35	0.774116	0|105|338|389|423|464|503|542|596|614|659|726|775|827|887|1179	3|11|13	2|4|5|7|9|10|12|14

### Sheet: Table S2
Gene	Number of Breaks	Region	Breakpoints	coef|exp(coef)|se(coef)|coef lower 95%|coef upper 95%|exp(coef) lower 95%|exp(coef) upper 95%|z|p|-log2(p)
ATM	2	1	[0, 5044, 9168]	0.059801411820754026|1.061625699295503|0.06871323207549986|-0.07487404830856811|0.19447687195007615|0.9278603445489617|1.2146753894871227|0.8703041614320541|0.3841342053659409|1.380317660009146
ATM	2	2	[0, 5044, 9168]	0.22179609620173035|1.2483168153719377|0.0749027053308125|0.07498949140872152|0.3686027009947392|1.0778728239001598|1.4457131091790814|2.9611226353194318|0.0030651986213027856|8.349803722757681
ATM	3	1	[0, 3873, 7013, 9168]	-0.03156963102652737|0.9689234869677581|0.08938027897365265|-0.20675175874302923|0.14361249668997447|0.8132215000601472|1.1544366738069805|-0.35320577860171376|0.7239341760351272|0.46606956916020187
ATM	3	2	[0, 3873, 7013, 9168]	0.19621762818010818|1.2167916846814555|0.0712575496850019|0.05655539717093097|0.3358798591892854|1.0581852336448168|1.3991709171845206|2.7536398465495866|0.005893658477083035|7.406620822383775
ATM	3	3	[0, 3873, 7013, 9168]	0.2717826698833474|1.3123017676210549|0.11859444465446357|0.039341829594070094|0.5042235101726248|1.0401259687267081|1.6556993874593222|2.291698153949897|0.02192306702330433|5.511406545226965
ATM	4	1	[0, 2455, 5044, 7408, 9168]	-0.04672972206034489|0.9543453012177033|0.10566551456974273|-0.25383032502493297|0.1603708809042432|0.7758234287002068|1.173946184484524|-0.44224193910967735|0.6583141405913624|0.6031519077007176
ATM	4	2	[0, 2455, 5044, 7408, 9168]	0.14241211166655662|1.153051736708433|0.0890388868931851|-0.03210089986762166|0.3169251232007349|0.9684088648231871|1.372899769736288|1.5994372418132354|0.10972348283022575|3.188055773000966
ATM	4	3	[0, 2455, 5044, 7408, 9168]	0.23474801437476903|1.2645900700613708|0.08525164375420333|0.06765786299369148|0.4018381657558466|1.069999159536598|1.4945694405876067|2.753589303821427|0.005894568606124636|7.406398051198892
ATM	4	4	[0, 2455, 5044, 7408, 9168]	0.1805248884245849|1.1978459336076794|0.15307382935323413|-0.11949430408338416|0.48054408093255396|0.8873690621848416|1.6169539167025557|1.1793321509453096|0.23826594067366047|2.069355357094135
ATM	5	1	[0, 2455, 4394, 6385, 7788, 9168]	-0.04672972206034489|0.9543453012177033|0.10566551456974273|-0.25383032502493297|0.1603708809042432|0.7758234287002068|1.173946184484524|-0.44224193910967735|0.6583141405913624|0.6031519077007176
ATM	5	2	[0, 2455, 4394, 6385, 7788, 9168]	0.10063923118661931|1.1058776036366875|0.10454066867646442|-0.10425671433898549|0.30553517671222413|0.9009939696585476|1.3573512314279899|0.9626801938495402|0.33570803919248304|1.5747210092541717
ATM	5	3	[0, 2455, 4394, 6385, 7788, 9168]	0.1974455208087806|1.2182866918880324|0.08870172053491238|0.023593343193615418|0.3712976984239458|1.0238738679429793|1.4496145571264287|2.2259491655640145|0.026017586609507544|5.264369045857963
ATM	5	4	[0, 2455, 4394, 6385, 7788, 9168]	0.41181769949333036|1.5095592178330126|0.13086104473699195|0.15533476482954134|0.6683006341571194|1.1680489173589879|1.9509191766531648|3.1469846532328445|0.0016496361998650348|9.243636387778963
ATM	5	5	[0, 2455, 4394, 6385, 7788, 9168]	0.053429426216595334|1.0548825420884818|0.18010001788417804|-0.2995601224514132|0.40641897488460393|0.7411441616663849|1.5014314827780533|0.2966653021153818|0.7667220499453271|0.38322442438330895
ATM	6	1	[0, 1547, 2849, 4394, 6385, 7788, 9168]	-0.07679647893530793|0.9260783108721501|0.13672957090306848|-0.34478151352693787|0.19118855565632198|0.7083751069401345|1.2106877125769653|-0.561666934431844|0.5743429668094965|0.8000156005772228
ATM	6	2	[0, 1547, 2849, 4394, 6385, 7788, 9168]	0.10520022090353351|1.110933020102472|0.14065506987723542|-0.17047865029881257|0.38087909210587956|0.8432610928087859|1.4635706374678608|0.7479305295952211|0.4545020616336144|1.1376412563495073
ATM	6	3	[0, 1547, 2849, 4394, 6385, 7788, 9168]	0.04887752608048745|1.0500917340135791|0.11328815299292297|-0.1731631736607051|0.27091822582168|0.8410003745381582|1.311167846327295|0.4314442842363296|0.6661453560864514|0.5860910803173087
ATM	6	4	[0, 1547, 2849, 4394, 6385, 7788, 9168]	0.1974455208087806|1.2182866918880324|0.08870172053491238|0.023593343193615418|0.3712976984239458|1.0238738679429793|1.4496145571264287|2.2259491655640145|0.026017586609507544|5.264369045857963
ATM	6	5	[0, 1547, 2849, 4394, 6385, 7788, 9168]	0.41181769949333036|1.5095592178330126|0.13086104473699195|0.15533476482954134|0.6683006341571194|1.1680489173589879|1.9509191766531648|3.1469846532328445|0.0016496361998650348|9.243636387778963
ATM	6	6	[0, 1547, 2849, 4394, 6385, 7788, 9168]	0.053429426216595334|1.0548825420884818|0.18010001788417804|-0.2995601224514132|0.40641897488460393|0.7411441616663849|1.5014314827780533|0.2966653021153818|0.7667220499453271|0.38322442438330895
ATM	7	1	[0, 1547, 2849, 4394, 6385, 7570, 8293, 9168]	-0.07679647893530793|0.9260783108721501|0.13672957090306848|-0.34478151352693787|0.19118855565632198|0.7083751069401345|1.2106877125769653|-0.561666934431844|0.5743429668094965|0.8000156005772228
ATM	7	2	[0, 1547, 2849, 4394, 6385, 7570, 8293, 9168]	0.10520022090353351|1.110933020102472|0.14065506987723542|-0.17047865029881257|0.38087909210587956|0.8432610928087859|1.4635706374678608|0.7479305295952211|0.4545020616336144|1.1376412563495073
ATM	7	3	[0, 1547, 2849, 4394, 6385, 7570, 8293, 9168]	0.04887752608048745|1.0500917340135791|0.11328815299292297|-0.1731631736607051|0.27091822582168|0.8410003745381582|1.311167846327295|0.4314442842363296|0.6661453560864514|0.5860910803173087
ATM	7	4	[0, 1547, 2849, 4394, 6385, 7570, 8293, 9168]	0.1974455208087806|1.2182866918880324|0.08870172053491238|0.023593343193615418|0.3712976984239458|1.0238738679429793|1.4496145571264287|2.2259491655640145|0.026017586609507544|5.264369045857963
ATM	7	5	[0, 1547, 2849, 4394, 6385, 7570, 8293, 9168]	0.4523240932798763|1.5719613281326184|0.13428470750787339|0.1891309028899491|0.7155172836698036|1.2081990988854434|2.0452443801886675|3.3683961612185485|0.0007560687120115444|10.36919502609034
ATM	7	6	[0, 1547, 2849, 4394, 6385, 7570, 8293, 9168]	0.160586401762863|1.1741992216405905|0.24289853821095372|-0.3154859850280324|0.6366587885537585|0.7294342939698745|1.8901549097694477|0.6611254351123189|0.5085318748754861|0.9755898895684697
ATM	7	7	[0, 1547, 2849, 4394, 6385, 7570, 8293, 9168]	-0.07727820977898467|0.9256322978238893|0.2428978263464668|-0.5533492013411239|0.3987927817831546|0.5750207215584737|1.4900248263272478|-0.3181510964563177|0.7503703262245042|0.4143253180138394
ATM	8	1	[0, 1547, 2849, 3873, 5228, 6679, 7570, 8293, 9168]	-0.07679647893530793|0.9260783108721501|0.13672957090306848|-0.34478151352693787|0.19118855565632198|0.7083751069401345|1.2106877125769653|-0.561666934431844|0.5743429668094965|0.8000156005772228
ATM	8	2	[0, 1547, 2849, 3873, 5228, 6679, 7570, 8293, 9168]	0.10520022090353351|1.110933020102472|0.14065506987723542|-0.17047865029881257|0.38087909210587956|0.8432610928087859|1.4635706374678608|0.7479305295952211|0.4545020616336144|1.1376412563495073
ATM	8	3	[0, 1547, 2849, 3873, 5228, 6679, 7570, 8293, 9168]	-0.19277060255403541|0.8246711298933135|0.20893911649841013|-0.6022837458525379|0.21674254074446705|0.5475597198696283|1.2420242903211345|-0.9226161466778398|0.35620727812598385|1.4892111006011364
ATM	8	4	[0, 1547, 2849, 3873, 5228, 6679, 7570, 8293, 9168]	0.1460303930789977|1.1572313593404346|0.0900676413141421|-0.030498940069192654|0.3225597262271881|0.9699614601586991|1.3806573498516126|1.6213413713107698|0.1049444469829189|3.252302264819047
ATM	8	5	[0, 1547, 2849, 3873, 5228, 6679, 7570, 8293, 9168]	0.27566873676732984|1.3174113817829494|0.12380319954815137|0.03301892448212765|0.518318549052532|1.0335700988350904|1.679201779160773|2.2266689211058126|0.025969408999830006|5.267043007591915
ATM	8	6	[0, 1547, 2849, 3873, 5228, 6679, 7570, 8293, 9168]	0.4878472793473399|1.6288060786494103|0.14203773330126696|0.20945843763115118|0.7662361210635287|1.2330101272241376|2.151652434370478|3.434631544792389|0.0005933600058009547|10.718804691317617
ATM	8	7	[0, 1547, 2849, 3873, 5228, 6679, 7570, 8293, 9168]	0.160586401762863|1.1741992216405905|0.24289853821095372|-0.3154859850280324|0.6366587885537585|0.7294342939698745|1.8901549097694477|0.6611254351123189|0.5085318748754861|0.9755898895684697
ATM	8	8	[0, 1547, 2849, 3873, 5228, 6679, 7570, 8293, 9168]	-0.07727820977898467|0.9256322978238893|0.2428978263464668|-0.5533492013411239|0.3987927817831546|0.5750207215584737|1.4900248263272478|-0.3181510964563177|0.7503703262245042|0.4143253180138394
ATM	9	1	[0, 1547, 2849, 3873, 5228, 6385, 7013, 7570, 8293, 9168]	-0.07679647893530793|0.9260783108721501|0.13672957090306848|-0.34478151352693787|0.19118855565632198|0.7083751069401345|1.2106877125769653|-0.561666934431844|0.5743429668094965|0.8000156005772228
ATM	9	2	[0, 1547, 2849, 3873, 5228, 6385, 7013, 7570, 8293, 9168]	0.10520022090353351|1.110933020102472|0.14065506987723542|-0.17047865029881257|0.38087909210587956|0.8432610928087859|1.4635706374678608|0.7479305295952211|0.4545020616336144|1.1376412563495073
ATM	9	3	[0, 1547, 2849, 3873, 5228, 6385, 7013, 7570, 8293, 9168]	-0.19277060255403541|0.8246711298933135|0.20893911649841013|-0.6022837458525379|0.21674254074446705|0.5475597198696283|1.2420242903211345|-0.9226161466778398|0.35620727812598385|1.4892111006011364
ATM	9	4	[0, 1547, 2849, 3873, 5228, 6385, 7013, 7570, 8293, 9168]	0.1460303930789977|1.1572313593404346|0.0900676413141421|-0.030498940069192654|0.3225597262271881|0.9699614601586991|1.3806573498516126|1.6213413713107698|0.1049444469829189|3.252302264819047
ATM	9	5	[0, 1547, 2849, 3873, 5228, 6385, 7013, 7570, 8293, 9168]	0.28390257182684014|1.3283035102638894|0.12977806849967677|0.02954223158430158|0.5382629120693787|1.0299829323644514|1.7130285948806918|2.1876005330403516|0.02869871298683698|5.122870150056382
ATM	9	6	[0, 1547, 2849, 3873, 5228, 6385, 7013, 7570, 8293, 9168]	0.2797232137629743|1.322763638893806|0.2360759905421431|-0.1829772253142446|0.7424236528401933|0.8327871219861193|2.1010214953933293|1.184886328849437|0.23606239341822582|2.082759867596155
ATM	9	7	[0, 1547, 2849, 3873, 5228, 6385, 7013, 7570, 8293, 9168]	0.5457150952276877|1.7258420826543213|0.1627623537167512|0.2267067439038863|0.864723446551489|1.2544619353837896|2.3743493606678108|3.3528336422154092|0.0007998876867523864|10.287914935975087
ATM	9	8	[0, 1547, 2849, 3873, 5228, 6385, 7013, 7570, 8293, 9168]	0.160586401762863|1.1741992216405905|0.24289853821095372|-0.3154859850280324|0.6366587885537585|0.7294342939698745|1.8901549097694477|0.6611254351123189|0.5085318748754861|0.9755898895684697
ATM	9	9	[0, 1547, 2849, 3873, 5228, 6385, 7013, 7570, 8293, 9168]	-0.07727820977898467|0.9256322978238893|0.2428978263464668|-0.5533492013411239|0.3987927817831546|0.5750207215584737|1.4900248263272478|-0.3181510964563177|0.7503703262245042|0.4143253180138394
ATM	10	1	[0, 967, 2455, 3284, 3873, 5228, 6385, 7013, 7570, 8293, 9168]	-0.1306372693747017|0.8775360258591588|0.2186218669106628|-0.5591282547525097|0.2978537160031064|0.5717072297408748|1.3469647340820208|-0.5975489607729177|0.5501409287247685|0.8621268560166099
ATM	10	2	[0, 967, 2455, 3284, 3873, 5228, 6385, 7013, 7570, 8293, 9168]	-0.020139374051157094|0.9800620685665169|0.12025391358880141|-0.25583271368519966|0.21555396558288548|0.7742714829820136|1.2405489280627335|-0.1674737515821902|0.8669972990386744|0.20590059586883305
ATM	10	3	[0, 967, 2455, 3284, 3873, 5228, 6385, 7013, 7570, 8293, 9168]	0.06873122169478922|1.0711482690376708|0.18306338737214725|-0.2900664244425239|0.42752886783210237|0.748213866238938|1.533463446794764|0.37545039825503934|0.7073255291812204|0.49955376210325264
ATM	10	4	[0, 967, 2455, 3284, 3873, 5228, 6385, 7013, 7570, 8293, 9168]	-0.22257812168069407|0.8004524716151873|0.378198248711976|-0.9638330681722889|0.5186768248109008|0.3814280406599711|1.6798035042369732|-0.588522348896974|0.5561817374137418|0.846371721247692
ATM	10	5	[0, 967, 2455, 3284, 3873, 5228, 6385, 7013, 7570, 8293, 9168]	0.1460303930789977|1.1572313593404346|0.0900676413141421|-0.030498940069192654|0.3225597262271881|0.9699614601586991|1.3806573498516126|1.6213413713107698|0.1049444469829189|3.252302264819047
ATM	10	6	[0, 967, 2455, 3284, 3873, 5228, 6385, 7013, 7570, 8293, 9168]	0.28390257182684014|1.3283035102638894|0.12977806849967677|0.02954223158430158|0.5382629120693787|1.0299829323644514|1.7130285948806918|2.1876005330403516|0.02869871298683698|5.122870150056382
ATM	10	7	[0, 967, 2455, 3284, 3873, 5228, 6385, 7013, 7570, 8293, 9168]	0.2797232137629743|1.322763638893806|0.2360759905421431|-0.1829772253142446|0.7424236528401933|0.8327871219861193|2.1010214953933293|1.184886328849437|0.23606239341822582|2.082759867596155
ATM	10	8	[0, 967, 2455, 3284, 3873, 5228, 6385, 7013, 7570, 8293, 9168]	0.5457150952276877|1.7258420826543213|0.1627623537167512|0.2267067439038863|0.864723446551489|1.2544619353837896|2.3743493606678108|3.3528336422154092|0.0007998876867523864|10.287914935975087
ATM	10	9	[0, 967, 2455, 3284, 3873, 5228, 6385, 7013, 7570, 8293, 9168]	0.160586401762863|1.1741992216405905|0.24289853821095372|-0.3154859850280324|0.6366587885537585|0.7294342939698745|1.8901549097694477|0.6611254351123189|0.5085318748754861|0.9755898895684697
ATM	10	10	[0, 967, 2455, 3284, 3873, 5228, 6385, 7013, 7570, 8293, 9168]	-0.07727820977898467|0.9256322978238893|0.2428978263464668|-0.5533492013411239|0.3987927817831546|0.5750207215584737|1.4900248263272478|-0.3181510964563177|0.7503703262245042|0.4143253180138394
ATM	11	1	[0, 967, 2455, 3284, 3873, 5228, 6385, 7013, 7570, 8293, 8737, 9168]	-0.1306372693747017|0.8775360258591588|0.2186218669106628|-0.5591282547525097|0.2978537160031064|0.5717072297408748|1.3469647340820208|-0.5975489607729177|0.5501409287247685|0.8621268560166099
ATM	11	2	[0, 967, 2455, 3284, 3873, 5228, 6385, 7013, 7570, 8293, 8737, 9168]	-0.020139374051157094|0.9800620685665169|0.12025391358880141|-0.25583271368519966|0.21555396558288548|0.7742714829820136|1.2405489280627335|-0.1674737515821902|0.8669972990386744|0.20590059586883305
ATM	11	3	[0, 967, 2455, 3284, 3873, 5228, 6385, 7013, 7570, 8293, 8737, 9168]	0.06873122169478922|1.0711482690376708|0.18306338737214725|-0.2900664244425239|0.42752886783210237|0.748213866238938|1.533463446794764|0.37545039825503934|0.7073255291812204|0.49955376210325264
ATM	11	4	[0, 967, 2455, 3284, 3873, 5228, 6385, 7013, 7570, 8293, 8737, 9168]	-0.22257812168069407|0.8004524716151873|0.378198248711976|-0.9638330681722889|0.5186768248109008|0.3814280406599711|1.6798035042369732|-0.588522348896974|0.5561817374137418|0.846371721247692
ATM	11	5	[0, 967, 2455, 3284, 3873, 5228, 6385, 7013, 7570, 8293, 8737, 9168]	0.1460303930789977|1.1572313593404346|0.0900676413141421|-0.030498940069192654|0.3225597262271881|0.9699614601586991|1.3806573498516126|1.6213413713107698|0.1049444469829189|3.252302264819047
ATM	11	6	[0, 967, 2455, 3284, 3873, 5228, 6385, 7013, 7570, 8293, 8737, 9168]	0.28390257182684014|1.3283035102638894|0.12977806849967677|0.02954223158430158|0.5382629120693787|1.0299829323644514|1.7130285948806918|2.1876005330403516|0.02869871298683698|5.122870150056382
ATM	11	7	[0, 967, 2455, 3284, 3873, 5228, 6385, 7013, 7570, 8293, 8737, 9168]	0.2797232137629743|1.322763638893806|0.2360759905421431|-0.1829772253142446|0.7424236528401933|0.8327871219861193|2.1010214953933293|1.184886328849437|0.23606239341822582|2.082759867596155
ATM	11	8	[0, 967, 2455, 3284, 3873, 5228, 6385, 7013, 7570, 8293, 8737, 9168]	0.5457150952276877|1.7258420826543213|0.1627623537167512|0.2267067439038863|0.864723446551489|1.2544619353837896|2.3743493606678108|3.3528336422154092|0.0007998876867523864|10.287914935975087
ATM	11	9	[0, 967, 2455, 3284, 3873, 5228, 6385, 7013, 7570, 8293, 8737, 9168]	0.160586401762863|1.1741992216405905|0.24289853821095372|-0.3154859850280324|0.6366587885537585|0.7294342939698745|1.8901549097694477|0.6611254351123189|0.5085318748754861|0.9755898895684697
ATM	11	10	[0, 967, 2455, 3284, 3873, 5228, 6385, 7013, 7570, 8293, 8737, 9168]	0.17034542679445158|1.18571435809884|0.33359737397583294|-0.4834934115353205|0.8241842651242237|0.6166254981671695|2.2800201146086803|0.5106317977394872|0.6096089058936889|0.7140441152929939
ATM	11	11	[0, 967, 2455, 3284, 3873, 5228, 6385, 7013, 7570, 8293, 8737, 9168]	-0.2977749623906528|0.742468404263881|0.35380055739954624|-0.9912113126039596|0.3956613878226539|0.37112686798603095|1.4853662692804637|-0.8416463913435166|0.3999859137135867|1.3219789013208425
ATM	12	1	[0, 967, 1547, 2455, 3284, 3873, 5228, 6385, 7013, 7570, 8293, 8737, 9168]	-0.1306372693747017|0.8775360258591588|0.2186218669106628|-0.5591282547525097|0.2978537160031064|0.5717072297408748|1.3469647340820208|-0.5975489607729177|0.5501409287247685|0.8621268560166099
ATM	12	2	[0, 967, 1547, 2455, 3284, 3873, 5228, 6385, 7013, 7570, 8293, 8737, 9168]	-0.04104171658129197|0.9597890899930439|0.17458407179601235|-0.3832202095758312|0.30113677641324726|0.6816627740867525|1.3513941677449421|-0.2350828237598099|0.8141444498235735|0.2966433070843177
ATM	12	3	[0, 967, 1547, 2455, 3284, 3873, 5228, 6385, 7013, 7570, 8293, 8737, 9168]	-0.0011812852733462478|0.9988194121694489|0.16492848803418497|-0.3244351818449941|0.32207261129830156|0.7229355654807741|1.379984974820076|-0.007162408916896158|0.9942852733681029|0.008268255749196325
ATM	12	4	[0, 967, 1547, 2455, 3284, 3873, 5228, 6385, 7013, 7570, 8293, 8737, 9168]	0.06873122169478922|1.0711482690376708|0.18306338737214725|-0.2900664244425239|0.42752886783210237|0.748213866238938|1.533463446794764|0.37545039825503934|0.7073255291812204|0.49955376210325264
ATM	12	5	[0, 967, 1547, 2455, 3284, 3873, 5228, 6385, 7013, 7570, 8293, 8737, 9168]	-0.22257812168069407|0.8004524716151873|0.378198248711976|-0.9638330681722889|0.5186768248109008|0.3814280406599711|1.6798035042369732|-0.588522348896974|0.5561817374137418|0.846371721247692
ATM	12	6	[0, 967, 1547, 2455, 3284, 3873, 5228, 6385, 7013, 7570, 8293, 8737, 9168]	0.1460303930789977|1.1572313593404346|0.0900676413141421|-0.030498940069192654|0.3225597262271881|0.9699614601586991|1.3806573498516126|1.6213413713107698|0.1049444469829189|3.252302264819047
ATM	12	7	[0, 967, 1547, 2455, 3284, 3873, 5228, 6385, 7013, 7570, 8293, 8737, 9168]	0.28390257182684014|1.3283035102638894|0.12977806849967677|0.02954223158430158|0.5382629120693787|1.0299829323644514|1.7130285948806918|2.1876005330403516|0.02869871298683698|5.122870150056382
ATM	12	8	[0, 967, 1547, 2455, 3284, 3873, 5228, 6385, 7013, 7570, 8293, 8737, 9168]	0.2797232137629743|1.322763638893806|0.2360759905421431|-0.1829772253142446|0.7424236528401933|0.8327871219861193|2.1010214953933293|1.184886328849437|0.23606239341822582|2.082759867596155
ATM	12	9	[0, 967, 1547, 2455, 3284, 3873, 5228, 6385, 7013, 7570, 8293, 8737, 9168]	0.5457150952276877|1.7258420826543213|0.1627623537167512|0.2267067439038863|0.864723446551489|1.2544619353837896|2.3743493606678108|3.3528336422154092|0.0007998876867523864|10.287914935975087
ATM	12	10	[0, 967, 1547, 2455, 3284, 3873, 5228, 6385, 7013, 7570, 8293, 8737, 9168]	0.160586401762863|1.1741992216405905|0.24289853821095372|-0.3154859850280324|0.6366587885537585|0.7294342939698745|1.8901549097694477|0.6611254351123189|0.5085318748754861|0.9755898895684697
ATM	12	11	[0, 967, 1547, 2455, 3284, 3873, 5228, 6385, 7013, 7570, 8293, 8737, 9168]	0.17034542679445158|1.18571435809884|0.33359737397583294|-0.4834934115353205|0.8241842651242237|0.6166254981671695|2.2800201146086803|0.5106317977394872|0.6096089058936889|0.7140441152929939
ATM	12	12	[0, 967, 1547, 2455, 3284, 3873, 5228, 6385, 7013, 7570, 8293, 8737, 9168]	-0.2977749623906528|0.742468404263881|0.35380055739954624|-0.9912113126039596|0.3956613878226539|0.37112686798603095|1.4853662692804637|-0.8416463913435166|0.3999859137135867|1.3219789013208425
ATM	13	1	[0, 967, 1547, 2455, 3284, 3873, 4394, 5228, 6385, 7013, 7570, 8293, 8737, 9168]	-0.1306372693747017|0.8775360258591588|0.2186218669106628|-0.5591282547525097|0.2978537160031064|0.5717072297408748|1.3469647340820208|-0.5975489607729177|0.5501409287247685|0.8621268560166099
ATM	13	2	[0, 967, 1547, 2455, 3284, 3873, 4394, 5228, 6385, 7013, 7570, 8293, 8737, 9168]	-0.04104171658129197|0.9597890899930439|0.17458407179601235|-0.3832202095758312|0.30113677641324726|0.6816627740867525|1.3513941677449421|-0.2350828237598099|0.8141444498235735|0.2966433070843177
ATM	13	3	[0, 967, 1547, 2455, 3284, 3873, 4394, 5228, 6385, 7013, 7570, 8293, 8737, 9168]	-0.0011812852733462478|0.9988194121694489|0.16492848803418497|-0.3244351818449941|0.32207261129830156|0.7229355654807741|1.379984974820076|-0.007162408916896158|0.9942852733681029|0.008268255749196325
ATM	13	4	[0, 967, 1547, 2455, 3284, 3873, 4394, 5228, 6385, 7013, 7570, 8293, 8737, 9168]	0.06873122169478922|1.0711482690376708|0.18306338737214725|-0.2900664244425239|0.42752886783210237|0.748213866238938|1.533463446794764|0.37545039825503934|0.7073255291812204|0.49955376210325264
ATM	13	5	[0, 967, 1547, 2455, 3284, 3873, 4394, 5228, 6385, 7013, 7570, 8293, 8737, 9168]	-0.22257812168069407|0.8004524716151873|0.378198248711976|-0.9638330681722889|0.5186768248109008|0.3814280406599711|1.6798035042369732|-0.588522348896974|0.5561817374137418|0.846371721247692
ATM	13	6	[0, 967, 1547, 2455, 3284, 3873, 4394, 5228, 6385, 7013, 7570, 8293, 8737, 9168]	0.16794756012308062|1.1828745792240194|0.13428647289043547|-0.09524909035308723|0.43114421059924846|0.9091464466520328|1.5390174765869469|1.2506662548215806|0.21105626700235863|2.2443004262693838
ATM	13	7	[0, 967, 1547, 2455, 3284, 3873, 4394, 5228, 6385, 7013, 7570, 8293, 8737, 9168]	0.12885756070402093|1.137528083926126|0.12025569182910459|-0.10683926421697171|0.3645543856250136|0.8986701098256976|1.4398722374015716|1.0715298273543714|0.28393126657659146|1.8163863671662208
ATM	13	8	[0, 967, 1547, 2455, 3284, 3873, 4394, 5228, 6385, 7013, 7570, 8293, 8737, 9168]	0.28390257182684014|1.3283035102638894|0.12977806849967677|0.02954223158430158|0.5382629120693787|1.0299829323644514|1.7130285948806918|2.1876005330403516|0.02869871298683698|5.122870150056382
ATM	13	9	[0, 967, 1547, 2455, 3284, 3873, 4394, 5228, 6385, 7013, 7570, 8293, 8737, 9168]	0.2797232137629743|1.322763638893806|0.2360759905421431|-0.1829772253142446|0.7424236528401933|0.8327871219861193|2.1010214953933293|1.184886328849437|0.23606239341822582|2.082759867596155
ATM	13	10	[0, 967, 1547, 2455, 3284, 3873, 4394, 5228, 6385, 7013, 7570, 8293, 8737, 9168]	0.5457150952276877|1.7258420826543213|0.1627623537167512|0.2267067439038863|0.864723446551489|1.2544619353837896|2.3743493606678108|3.3528336422154092|0.0007998876867523864|10.287914935975087
ATM	13	11	[0, 967, 1547, 2455, 3284, 3873, 4394, 5228, 6385, 7013, 7570, 8293, 8737, 9168]	0.160586401762863|1.1741992216405905|0.24289853821095372|-0.3154859850280324|0.6366587885537585|0.7294342939698745|1.8901549097694477|0.6611254351123189|0.5085318748754861|0.9755898895684697
ATM	13	12	[0, 967, 1547, 2455, 3284, 3873, 4394, 5228, 6385, 7013, 7570, 8293, 8737, 9168]	0.17034542679445158|1.18571435809884|0.33359737397583294|-0.4834934115353205|0.8241842651242237|0.6166254981671695|2.2800201146086803|0.5106317977394872|0.6096089058936889|0.7140441152929939
ATM	13	13	[0, 967, 1547, 2455, 3284, 3873, 4394, 5228, 6385, 7013, 7570, 8293, 8737, 9168]	-0.2977749623906528|0.742468404263881|0.35380055739954624|-0.9912113126039596|0.3956613878226539|0.37112686798603095|1.4853662692804637|-0.8416463913435166|0.3999859137135867|1.3219789013208425
ATM	14	1	[0, 967, 1547, 2455, 3284, 3873, 4394, 5228, 6385, 7013, 7570, 7997, 8293, 8737, 9168]	-0.1306372693747017|0.8775360258591588|0.2186218669106628|-0.5591282547525097|0.2978537160031064|0.5717072297408748|1.3469647340820208|-0.5975489607729177|0.5501409287247685|0.8621268560166099
ATM	14	2	[0, 967, 1547, 2455, 3284, 3873, 4394, 5228, 6385, 7013, 7570, 7997, 8293, 8737, 9168]	-0.04104171658129197|0.9597890899930439|0.17458407179601235|-0.3832202095758312|0.30113677641324726|0.6816627740867525|1.3513941677449421|-0.2350828237598099|0.8141444498235735|0.2966433070843177
ATM	14	3	[0, 967, 1547, 2455, 3284, 3873, 4394, 5228, 6385, 7013, 7570, 7997, 8293, 8737, 9168]	-0.0011812852733462478|0.9988194121694489|0.16492848803418497|-0.3244351818449941|0.32207261129830156|0.7229355654807741|1.379984974820076|-0.007162408916896158|0.9942852733681029|0.008268255749196325
ATM	14	4	[0, 967, 1547, 2455, 3284, 3873, 4394, 5228, 6385, 7013, 7570, 7997, 8293, 8737, 9168]	0.06873122169478922|1.0711482690376708|0.18306338737214725|-0.2900664244425239|0.42752886783210237|0.748213866238938|1.533463446794764|0.37545039825503934|0.7073255291812204|0.49955376210325264
ATM	14	5	[0, 967, 1547, 2455, 3284, 3873, 4394, 5228, 6385, 7013, 7570, 7997, 8293, 8737, 9168]	-0.22257812168069407|0.8004524716151873|0.378198248711976|-0.9638330681722889|0.5186768248109008|0.3814280406599711|1.6798035042369732|-0.588522348896974|0.5561817374137418|0.846371721247692
ATM	14	6	[0, 967, 1547, 2455, 3284, 3873, 4394, 5228, 6385, 7013, 7570, 7997, 8293, 8737, 9168]	0.16794756012308062|1.1828745792240194|0.13428647289043547|-0.09524909035308723|0.43114421059924846|0.9091464466520328|1.5390174765869469|1.2506662548215806|0.21105626700235863|2.2443004262693838
ATM	14	7	[0, 967, 1547, 2455, 3284, 3873, 4394, 5228, 6385, 7013, 7570, 7997, 8293, 8737, 9168]	0.12885756070402093|1.137528083926126|0.12025569182910459|-0.10683926421697171|0.3645543856250136|0.8986701098256976|1.4398722374015716|1.0715298273543714|0.28393126657659146|1.8163863671662208
ATM	14	8	[0, 967, 1547, 2455, 3284, 3873, 4394, 5228, 6385, 7013, 7570, 7997, 8293, 8737, 9168]	0.28390257182684014|1.3283035102638894|0.12977806849967677|0.02954223158430158|0.5382629120693787|1.0299829323644514|1.7130285948806918|2.1876005330403516|0.02869871298683698|5.122870150056382
ATM	14	9	[0, 967, 1547, 2455, 3284, 3873, 4394, 5228, 6385, 7013, 7570, 7997, 8293, 8737, 9168]	0.2797232137629743|1.322763638893806|0.2360759905421431|-0.1829772253142446|0.7424236528401933|0.8327871219861193|2.1010214953933293|1.184886328849437|0.23606239341822582|2.082759867596155
ATM	14	10	[0, 967, 1547, 2455, 3284, 3873, 4394, 5228, 6385, 7013, 7570, 7997, 8293, 8737, 9168]	0.5457150952276877|1.7258420826543213|0.1627623537167512|0.2267067439038863|0.864723446551489|1.2544619353837896|2.3743493606678108|3.3528336422154092|0.0007998876867523864|10.287914935975087
ATM	14	11	[0, 967, 1547, 2455, 3284, 3873, 4394, 5228, 6385, 7013, 7570, 7997, 8293, 8737, 9168]	0.44062942848381387|1.5536848443021738|0.277663362921918|-0.10358076266941968|0.9848396196370475|0.9016032039198679|2.6773824504164185|1.5869195843735557|0.11253085873328353|3.1516074166742647
ATM	14	12	[0, 967, 1547, 2455, 3284, 3873, 4394, 5228, 6385, 7013, 7570, 7997, 8293, 8737, 9168]	-0.4236842678106568|0.6546305372160016|0.5001672658816507|-1.4039940951845615|0.556625559563248|0.24561399653484897|1.7447749163387247|-0.8470851587294974|0.3969476568091339|1.3329793148252964
ATM	14	13	[0, 967, 1547, 2455, 3284, 3873, 4394, 5228, 6385, 7013, 7570, 7997, 8293, 8737, 9168]	0.17034542679445158|1.18571435809884|0.33359737397583294|-0.4834934115353205|0.8241842651242237|0.6166254981671695|2.2800201146086803|0.5106317977394872|0.6096089058936889|0.7140441152929939
ATM	14	14	[0, 967, 1547, 2455, 3284, 3873, 4394, 5228, 6385, 7013, 7570, 7997, 8293, 8737, 9168]	-0.2977749623906528|0.742468404263881|0.35380055739954624|-0.9912113126039596|0.3956613878226539|0.37112686798603095|1.4853662692804637|-0.8416463913435166|0.3999859137135867|1.3219789013208425
ATM	15	1	[0, 513, 967, 1547, 2455, 3284, 3873, 4394, 5228, 6385, 7013, 7570, 7997, 8293, 8737, 9168]	-0.2533994762086753|0.776157763324754|0.4084636333229668|-1.0539734865160648|0.5471745340987143|0.3485500350410105|1.7283626825583414|-0.6203721838029964|0.535012781335906|0.9023547372994335
ATM	15	2	[0, 513, 967, 1547, 2455, 3284, 3873, 4394, 5228, 6385, 7013, 7570, 7997, 8293, 8737, 9168]	-0.07700262615605288|0.9258874220784448|0.25854117241029956|-0.5837340126010008|0.42972876028889495|0.5578115974450876|1.5368406148053595|-0.2978350621612069|0.7658290525378527|0.3849057034936865
ATM	15	3	[0, 513, 967, 1547, 2455, 3284, 3873, 4394, 5228, 6385, 7013, 7570, 7997, 8293, 8737, 9168]	-0.04104171658129197|0.9597890899930439|0.17458407179601235|-0.3832202095758312|0.30113677641324726|0.6816627740867525|1.3513941677449421|-0.2350828237598099|0.8141444498235735|0.2966433070843177
ATM	15	4	[0, 513, 967, 1547, 2455, 3284, 3873, 4394, 5228, 6385, 7013, 7570, 7997, 8293, 8737, 9168]	-0.0011812852733462478|0.9988194121694489|0.16492848803418497|-0.3244351818449941|0.32207261129830156|0.7229355654807741|1.379984974820076|-0.007162408916896158|0.9942852733681029|0.008268255749196325
ATM	15	5	[0, 513, 967, 1547, 2455, 3284, 3873, 4394, 5228, 6385, 7013, 7570, 7997, 8293, 8737, 9168]	0.06873122169478922|1.0711482690376708|0.18306338737214725|-0.2900664244425239|0.42752886783210237|0.748213866238938|1.533463446794764|0.37545039825503934|0.7073255291812204|0.49955376210325264
ATM	15	6	[0, 513, 967, 1547, 2455, 3284, 3873, 4394, 5228, 6385, 7013, 7570, 7997, 8293, 8737, 9168]	-0.22257812168069407|0.8004524716151873|0.378198248711976|-0.9638330681722889|0.5186768248109008|0.3814280406599711|1.6798035042369732|-0.588522348896974|0.5561817374137418|0.846371721247692
ATM	15	7	[0, 513, 967, 1547, 2455, 3284, 3873, 4394, 5228, 6385, 7013, 7570, 7997, 8293, 8737, 9168]	0.16794756012308062|1.1828745792240194|0.13428647289043547|-0.09524909035308723|0.43114421059924846|0.9091464466520328|1.5390174765869469|1.2506662548215806|0.21105626700235863|2.2443004262693838
ATM	15	8	[0, 513, 967, 1547, 2455, 3284, 3873, 4394, 5228, 6385, 7013, 7570, 7997, 8293, 8737, 9168]	0.12885756070402093|1.137528083926126|0.12025569182910459|-0.10683926421697171|0.3645543856250136|0.8986701098256976|1.4398722374015716|1.0715298273543714|0.28393126657659146|1.8163863671662208
ATM	15	9	[0, 513, 967, 1547, 2455, 3284, 3873, 4394, 5228, 6385, 7013, 7570, 7997, 8293, 8737, 9168]	0.28390257182684014|1.3283035102638894|0.12977806849967677|0.02954223158430158|0.5382629120693787|1.0299829323644514|1.7130285948806918|2.1876005330403516|0.02869871298683698|5.122870150056382
ATM	15	10	[0, 513, 967, 1547, 2455, 3284, 3873, 4394, 5228, 6385, 7013, 7570, 7997, 8293, 8737, 9168]	0.2797232137629743|1.322763638893806|0.2360759905421431|-0.1829772253142446|0.7424236528401933|0.8327871219861193|2.1010214953933293|1.184886328849437|0.23606239341822582|2.082759867596155
ATM	15	11	[0, 513, 967, 1547, 2455, 3284, 3873, 4394, 5228, 6385, 7013, 7570, 7997, 8293, 8737, 9168]	0.5457150952276877|1.7258420826543213|0.1627623537167512|0.2267067439038863|0.864723446551489|1.2544619353837896|2.3743493606678108|3.3528336422154092|0.0007998876867523864|10.287914935975087
ATM	15	12	[0, 513, 967, 1547, 2455, 3284, 3873, 4394, 5228, 6385, 7013, 7570, 7997, 8293, 8737, 9168]	0.44062942848381387|1.5536848443021738|0.277663362921918|-0.10358076266941968|0.9848396196370475|0.9016032039198679|2.6773824504164185|1.5869195843735557|0.11253085873328353|3.1516074166742647
ATM	15	13	[0, 513, 967, 1547, 2455, 3284, 3873, 4394, 5228, 6385, 7013, 7570, 7997, 8293, 8737, 9168]	-0.4236842678106568|0.6546305372160016|0.5001672658816507|-1.4039940951845615|0.556625559563248|0.24561399653484897|1.7447749163387247|-0.8470851587294974|0.3969476568091339|1.3329793148252964
ATM	15	14	[0, 513, 967, 1547, 2455, 3284, 3873, 4394, 5228, 6385, 7013, 7570, 7997, 8293, 8737, 9168]	0.17034542679445158|1.18571435809884|0.33359737397583294|-0.4834934115353205|0.8241842651242237|0.6166254981671695|2.2800201146086803|0.5106317977394872|0.6096089058936889|0.7140441152929939
ATM	15	15	[0, 513, 967, 1547, 2455, 3284, 3873, 4394, 5228, 6385, 7013, 7570, 7997, 8293, 8737, 9168]	-0.2977749623906528|0.742468404263881|0.35380055739954624|-0.9912113126039596|0.3956613878226539|0.37112686798603095|1.4853662692804637|-0.8416463913435166|0.3999859137135867|1.3219789013208425
BRCA1	2	1	[0, 2596, 5589]	-0.022595248321373034|0.9776581124643308|0.10184315278290751|-0.22220415984788192|0.17701366320513587|0.8007518662661486|1.1936474020650367|-0.22186320536971071|0.8244203745556364|0.2785479351009839
BRCA1	2	2	[0, 2596, 5589]	-0.14210942852564723|0.8675263191655168|0.11856215745756522|-0.374486987071842|0.0902681300205476|0.6876419575330185|1.0944677040140218|-1.19860697184521|0.23068080599204832|2.1160301266362387
BRCA1	3	1	[0, 1105, 4675, 5589]	0.15748787403428074|1.170566563645611|0.15484667472571184|-0.1460060315539031|0.46098177962246456|0.8641524909865941|1.5856299602408381|1.0170568681132313|0.3091263771664594|1.693731333011993
BRCA1	3	2	[0, 1105, 4675, 5589]	-0.17402698542166953|0.8402742221982753|0.09753860320484477|-0.36519913480550836|0.017145163962169307|0.6940584259260779|1.017292985887786|-1.784185744962827|0.07439348787325954|3.748679851024001
BRCA1	3	3	[0, 1105, 4675, 5589]	0.0479485595024563|1.0491166868520467|0.21861137860695407|-0.3805218691778237|0.4764189881827363|0.683504616128739|1.6102975702860614|0.2193324053303923|0.8263911205953699|0.27510334206610276
BRCA1	4	1	[0, 1105, 3179, 4675, 5589]	0.15748787403428074|1.170566563645611|0.15484667472571184|-0.1460060315539031|0.46098177962246456|0.8641524909865941|1.5856299602408381|1.0170568681132313|0.3091263771664594|1.693731333011993
BRCA1	4	2	[0, 1105, 3179, 4675, 5589]	-0.23353532514493905|0.7917296272824191|0.12869097992382797|-0.48576501093080904|0.018694360640930913|0.6152263617986024|1.01887019419034|-1.8146984760172649|0.06957025939564353|3.845385489910375
BRCA1	4	3	[0, 1105, 3179, 4675, 5589]	-0.08918548888657397|0.914675895624796|0.14801088765478232|-0.3792814980097514|0.2009105202366035|0.6843529415582675|1.2225153765424264|-0.6025603271469356|0.5468012193251148|0.8709116348396311
BRCA1	4	4	[0, 1105, 3179, 4675, 5589]	0.0479485595024563|1.0491166868520467|0.21861137860695407|-0.3805218691778237|0.4764189881827363|0.683504616128739|1.6102975702860614|0.2193324053303923|0.8263911205953699|0.27510334206610276
BRCA1	5	1	[0, 1105, 3179, 4675, 5258, 5589]	0.15748787403428074|1.170566563645611|0.15484667472571184|-0.1460060315539031|0.46098177962246456|0.8641524909865941|1.5856299602408381|1.0170568681132313|0.3091263771664594|1.693731333011993
BRCA1	5	2	[0, 1105, 3179, 4675, 5258, 5589]	-0.23353532514493905|0.7917296272824191|0.12869097992382797|-0.48576501093080904|0.018694360640930913|0.6152263617986024|1.01887019419034|-1.8146984760172649|0.06957025939564353|3.845385489910375
BRCA1	5	3	[0, 1105, 3179, 4675, 5258, 5589]	-0.08918548888657397|0.914675895624796|0.14801088765478232|-0.3792814980097514|0.2009105202366035|0.6843529415582675|1.2225153765424264|-0.6025603271469356|0.5468012193251148|0.8709116348396311
BRCA1	5	4	[0, 1105, 3179, 4675, 5258, 5589]	-0.36070443997284535|0.6971850280441397|0.33358301745826785|-1.0145151400452463|0.2931062600995557|0.3625781868635513|1.3405852335839192|-1.0813033670635541|0.27956219017138617|1.8387588405430773
BRCA1	5	5	[0, 1105, 3179, 4675, 5258, 5589]	0.5240500185066469|1.6888537063062032|0.2889550418424281|-0.042291456655776494|1.0903914936690704|0.9585903523155044|2.9754387099917685|1.8136039958507453|0.06973871482558104|3.8418964120071823
BRCA1	6	1	[0, 1105, 3179, 4327, 4675, 5258, 5589]	0.15748787403428074|1.170566563645611|0.15484667472571184|-0.1460060315539031|0.46098177962246456|0.8641524909865941|1.5856299602408381|1.0170568681132313|0.3091263771664594|1.693731333011993
BRCA1	6	2	[0, 1105, 3179, 4327, 4675, 5258, 5589]	-0.23353532514493905|0.7917296272824191|0.12869097992382797|-0.48576501093080904|0.018694360640930913|0.6152263617986024|1.01887019419034|-1.8146984760172649|0.06957025939564353|3.845385489910375
BRCA1	6	3	[0, 1105, 3179, 4327, 4675, 5258, 5589]	-0.060498554280973185|0.9412951298657011|0.15304868855552206|-0.360468471730884|0.23947136316893763|0.6973495609810396|1.2705772987974644|-0.3952895960884101|0.6926291766611602|0.5298449332578243
BRCA1	6	4	[0, 1105, 3179, 4327, 4675, 5258, 5589]	-0.4294461437329045|0.650869483054687|0.5774838046408092|-1.561293602484055|0.702401315018246|0.20986441440290685|2.018594172705097|-0.7436505409879277|0.457087918411324|1.1294564082543608
BRCA1	6	5	[0, 1105, 3179, 4327, 4675, 5258, 5589]	-0.36070443997284535|0.6971850280441397|0.33358301745826785|-1.0145151400452463|0.2931062600995557|0.3625781868635513|1.3405852335839192|-1.0813033670635541|0.27956219017138617|1.8387588405430773
BRCA1	6	6	[0, 1105, 3179, 4327, 4675, 5258, 5589]	0.5240500185066469|1.6888537063062032|0.2889550418424281|-0.042291456655776494|1.0903914936690704|0.9585903523155044|2.9754387099917685|1.8136039958507453|0.06973871482558104|3.8418964120071823
BRCA1	7	1	[0, 1105, 3179, 4327, 4675, 5165, 5365, 5589]	0.15748787403428074|1.170566563645611|0.15484667472571184|-0.1460060315539031|0.46098177962246456|0.8641524909865941|1.5856299602408381|1.0170568681132313|0.3091263771664594|1.693731333011993
BRCA1	7	2	[0, 1105, 3179, 4327, 4675, 5165, 5365, 5589]	-0.23353532514493905|0.7917296272824191|0.12869097992382797|-0.48576501093080904|0.018694360640930913|0.6152263617986024|1.01887019419034|-1.8146984760172649|0.06957025939564353|3.845385489910375
BRCA1	7	3	[0, 1105, 3179, 4327, 4675, 5165, 5365, 5589]	-0.060498554280973185|0.9412951298657011|0.15304868855552206|-0.360468471730884|0.23947136316893763|0.6973495609810396|1.2705772987974644|-0.3952895960884101|0.6926291766611602|0.5298449332578243
BRCA1	7	4	[0, 1105, 3179, 4327, 4675, 5165, 5365, 5589]	-0.4294461437329045|0.650869483054687|0.5774838046408092|-1.561293602484055|0.702401315018246|0.20986441440290685|2.018594172705097|-0.7436505409879277|0.457087918411324|1.1294564082543608
BRCA1	7	5	[0, 1105, 3179, 4327, 4675, 5165, 5365, 5589]	-0.3285056352399948|0.7199988708479551|0.37818663472932|-1.0697378187438669|0.41272654826387717|0.3430984596127314|1.5109318025136773|-0.8686336455943678|0.3850475454248452|1.3768914950187245
BRCA1	7	6	[0, 1105, 3179, 4327, 4675, 5165, 5365, 5589]	-0.2791492128570358|0.7564270261561907|0.5001668193902721|-1.259458165123919|0.7011597394098474|0.2838077617898785|2.016089490614856|-0.5581122178343066|0.5767677581071141|0.793937576146135
BRCA1	7	7	[0, 1105, 3179, 4327, 4675, 5165, 5365, 5589]	0.6922104800803754|1.9981274761747567|0.3164959701636868|0.0718897773074858|1.312531182853265|1.074536899186043|3.715566598102695|2.187106773341774|0.02873473029634056|5.121060681647445
BRCA1	8	1	[0, 441, 1105, 3179, 4327, 4675, 5165, 5365, 5589]	0.5981687175003889|1.8187850395797305|0.2428821993131131|0.12212835436080816|1.0742090806399696|1.1298991199525812|2.9276764286159174|2.4627935649135653|0.013785926435285787|6.180659967861373
BRCA1	8	2	[0, 441, 1105, 3179, 4327, 4675, 5165, 5365, 5589]	-0.0595099428263667|0.9422261651534976|0.2004195322918759|-0.4523250079168058|0.33330512226407244|0.6361473831874852|1.395573053922658|-0.29692686209695823|0.7665223475330537|0.3836002414180145
BRCA1	8	3	[0, 441, 1105, 3179, 4327, 4675, 5165, 5365, 5589]	-0.23353532514493905|0.7917296272824191|0.12869097992382797|-0.48576501093080904|0.018694360640930913|0.6152263617986024|1.01887019419034|-1.8146984760172649|0.06957025939564353|3.845385489910375
BRCA1	8	4	[0, 441, 1105, 3179, 4327, 4675, 5165, 5365, 5589]	-0.060498554280973185|0.9412951298657011|0.15304868855552206|-0.360468471730884|0.23947136316893763|0.6973495609810396|1.2705772987974644|-0.3952895960884101|0.6926291766611602|0.5298449332578243
BRCA1	8	5	[0, 441, 1105, 3179, 4327, 4675, 5165, 5365, 5589]	-0.4294461437329045|0.650869483054687|0.5774838046408092|-1.561293602484055|0.702401315018246|0.20986441440290685|2.018594172705097|-0.7436505409879277|0.457087918411324|1.1294564082543608
BRCA1	8	6	[0, 441, 1105, 3179, 4327, 4675, 5165, 5365, 5589]	-0.3285056352399948|0.7199988708479551|0.37818663472932|-1.0697378187438669|0.41272654826387717|0.3430984596127314|1.5109318025136773|-0.8686336455943678|0.3850475454248452|1.3768914950187245
BRCA1	8	7	[0, 441, 1105, 3179, 4327, 4675, 5165, 5365, 5589]	-0.2791492128570358|0.7564270261561907|0.5001668193902721|-1.259458165123919|0.7011597394098474|0.2838077617898785|2.016089490614856|-0.5581122178343066|0.5767677581071141|0.793937576146135
BRCA1	8	8	[0, 441, 1105, 3179, 4327, 4675, 5165, 5365, 5589]	0.6922104800803754|1.9981274761747567|0.3164959701636868|0.0718897773074858|1.312531182853265|1.074536899186043|3.715566598102695|2.187106773341774|0.02873473029634056|5.121060681647445
BRCA1	9	1	[0, 441, 1105, 3179, 4327, 4675, 4992, 5191, 5365, 5589]	0.5981687175003889|1.8187850395797305|0.2428821993131131|0.12212835436080816|1.0742090806399696|1.1298991199525812|2.9276764286159174|2.4627935649135653|0.013785926435285787|6.180659967861373
BRCA1	9	2	[0, 441, 1105, 3179, 4327, 4675, 4992, 5191, 5365, 5589]	-0.0595099428263667|0.9422261651534976|0.2004195322918759|-0.4523250079168058|0.33330512226407244|0.6361473831874852|1.395573053922658|-0.29692686209695823|0.7665223475330537|0.3836002414180145
BRCA1	9	3	[0, 441, 1105, 3179, 4327, 4675, 4992, 5191, 5365, 5589]	-0.23353532514493905|0.7917296272824191|0.12869097992382797|-0.48576501093080904|0.018694360640930913|0.6152263617986024|1.01887019419034|-1.8146984760172649|0.06957025939564353|3.845385489910375
BRCA1	9	4	[0, 441, 1105, 3179, 4327, 4675, 4992, 5191, 5365, 5589]	-0.060498554280973185|0.9412951298657011|0.15304868855552206|-0.360468471730884|0.23947136316893763|0.6973495609810396|1.2705772987974644|-0.3952895960884101|0.6926291766611602|0.5298449332578243
BRCA1	9	5	[0, 441, 1105, 3179, 4327, 4675, 4992, 5191, 5365, 5589]	-0.4294461437329045|0.650869483054687|0.5774838046408092|-1.561293602484055|0.702401315018246|0.20986441440290685|2.018594172705097|-0.7436505409879277|0.457087918411324|1.1294564082543608
BRCA1	9	6	[0, 441, 1105, 3179, 4327, 4675, 4992, 5191, 5365, 5589]	-0.07688554430233718|0.9259958330405081|0.37818862298490546|-0.8181216247155487|0.6643505361108744|0.4412597279131503|1.9432280549680105|-0.2032994638905515|0.8389009745316487|0.253427572641481
BRCA1	9	7	[0, 441, 1105, 3179, 4327, 4675, 4992, 5191, 5365, 5589]	-11.90068994013653|6.785721450363343e-06|238.7082371302072|-479.76023752838955|455.95885764811646|4.393151747262648e-209|1.0481316888407563e+198|-0.04985454244565976|0.9602383020989311|0.058535611352743044
BRCA1	9	8	[0, 441, 1105, 3179, 4327, 4675, 4992, 5191, 5365, 5589]	-0.19574846211677827|0.8222190279027545|0.50016808976986|-1.1760599042819007|0.784562980048344|0.30849183453101886|2.191449024487468|-0.3913653552085801|0.6955271967607093|0.5238211662238438
BRCA1	9	9	[0, 441, 1105, 3179, 4327, 4675, 4992, 5191, 5365, 5589]	0.6922104800803754|1.9981274761747567|0.3164959701636868|0.0718897773074858|1.312531182853265|1.074536899186043|3.715566598102695|2.187106773341774|0.02873473029634056|5.121060681647445
BRCA1	10	1	[0, 441, 1105, 3179, 4327, 4484, 4868, 5138, 5258, 5365, 5589]	0.5981687175003889|1.8187850395797305|0.2428821993131131|0.12212835436080816|1.0742090806399696|1.1298991199525812|2.9276764286159174|2.4627935649135653|0.013785926435285787|6.180659967861373
BRCA1	10	2	[0, 441, 1105, 3179, 4327, 4484, 4868, 5138, 5258, 5365, 5589]	-0.0595099428263667|0.9422261651534976|0.2004195322918759|-0.4523250079168058|0.33330512226407244|0.6361473831874852|1.395573053922658|-0.29692686209695823|0.7665223475330537|0.3836002414180145
BRCA1	10	3	[0, 441, 1105, 3179, 4327, 4484, 4868, 5138, 5258, 5365, 5589]	-0.23353532514493905|0.7917296272824191|0.12869097992382797|-0.48576501093080904|0.018694360640930913|0.6152263617986024|1.01887019419034|-1.8146984760172649|0.06957025939564353|3.845385489910375
BRCA1	10	4	[0, 441, 1105, 3179, 4327, 4484, 4868, 5138, 5258, 5365, 5589]	-0.060498554280973185|0.9412951298657011|0.15304868855552206|-0.360468471730884|0.23947136316893763|0.6973495609810396|1.2705772987974644|-0.3952895960884101|0.6926291766611602|0.5298449332578243
BRCA1	10	5	[0, 441, 1105, 3179, 4327, 4484, 4868, 5138, 5258, 5365, 5589]	-10.90034481897887|1.8451870343599488e-05|204.59968336134162|-411.9083554555074|390.1076658175497|1.2896568695917943e-179|2.6400163268604406e+169|-0.05327645008974853|0.957511643653572|0.06263806410132929
BRCA1	10	6	[0, 441, 1105, 3179, 4327, 4484, 4868, 5138, 5258, 5365, 5589]	-0.3617560212050287|0.6964522666998533|0.44739801602451695|-1.238640019367756|0.5151279769576985|0.28977804260698553|1.673852702667372|-0.8085776160107175|0.4187581444167353|1.2558108452167605
BRCA1	10	7	[0, 441, 1105, 3179, 4327, 4484, 4868, 5138, 5258, 5365, 5589]	-0.12456778954772188|0.8828784094096752|0.4474048106089589|-1.0014651048512453|0.7523295257558015|0.36734085385729326|2.121937371291059|-0.2784229999185161|0.7806876658545203|0.3571826182850245
BRCA1	10	8	[0, 441, 1105, 3179, 4327, 4484, 4868, 5138, 5258, 5365, 5589]	-0.524960274760616|0.5915788645120448|0.7071853040185742|-1.91101800103303|0.8610974515117981|0.14792971731269142|2.3657555715976177|-0.742323506692707|0.45789135288751304|1.126922774392383
BRCA1	10	9	[0, 441, 1105, 3179, 4327, 4484, 4868, 5138, 5258, 5365, 5589]	-0.049212283329365517|0.9519790189712615|0.7071623662906699|-1.4352250524812|1.336800485822469|0.23806178159085858|3.8068439482613927|-0.0695912080099826|0.9445190349671796|0.08234822323291988
BRCA1	10	10	[0, 441, 1105, 3179, 4327, 4484, 4868, 5138, 5258, 5365, 5589]	0.6922104800803754|1.9981274761747567|0.3164959701636868|0.0718897773074858|1.312531182853265|1.074536899186043|3.715566598102695|2.187106773341774|0.02873473029634056|5.121060681647445
BRCA1	11	1	[0, 140, 441, 1105, 3179, 4327, 4484, 4868, 5138, 5258, 5365, 5589]	1.0654477392192905|2.902138094251233|0.5775007001792674|-0.06643283417873747|2.1973283126173184|0.93572576253505|9.000933665956104|1.8449289133131006|0.06504788007964991|3.942354149717318
BRCA1	11	2	[0, 140, 441, 1105, 3179, 4327, 4484, 4868, 5138, 5258, 5365, 5589]	0.5212987103818456|1.6842135355792096|0.267563060053096|-0.003115250915550205|1.0457126716792415|0.9968895964436966|2.8454256555063053|1.9483209314409753|0.05137657412796035|4.28274549753882
BRCA1	11	3	[0, 140, 441, 1105, 3179, 4327, 4484, 4868, 5138, 5258, 5365, 5589]	-0.0595099428263667|0.9422261651534976|0.2004195322918759|-0.4523250079168058|0.33330512226407244|0.6361473831874852|1.395573053922658|-0.29692686209695823|0.7665223475330537|0.3836002414180145
BRCA1	11	4	[0, 140, 441, 1105, 3179, 4327, 4484, 4868, 5138, 5258, 5365, 5589]	-0.23353532514493905|0.7917296272824191|0.12869097992382797|-0.48576501093080904|0.018694360640930913|0.6152263617986024|1.01887019419034|-1.8146984760172649|0.06957025939564353|3.845385489910375
BRCA1	11	5	[0, 140, 441, 1105, 3179, 4327, 4484, 4868, 5138, 5258, 5365, 5589]	-0.060498554280973185|0.9412951298657011|0.15304868855552206|-0.360468471730884|0.23947136316893763|0.6973495609810396|1.2705772987974644|-0.3952895960884101|0.6926291766611602|0.5298449332578243
BRCA1	11	6	[0, 140, 441, 1105, 3179, 4327, 4484, 4868, 5138, 5258, 5365, 5589]	-10.90034481897887|1.8451870343599488e-05|204.59968336134162|-411.9083554555074|390.1076658175497|1.2896568695917943e-179|2.6400163268604406e+169|-0.05327645008974853|0.957511643653572|0.06263806410132929
BRCA1	11	7	[0, 140, 441, 1105, 3179, 4327, 4484, 4868, 5138, 5258, 5365, 5589]	-0.3617560212050287|0.6964522666998533|0.44739801602451695|-1.238640019367756|0.5151279769576985|0.28977804260698553|1.673852702667372|-0.8085776160107175|0.4187581444167353|1.2558108452167605
BRCA1	11	8	[0, 140, 441, 1105, 3179, 4327, 4484, 4868, 5138, 5258, 5365, 5589]	-0.12456778954772188|0.8828784094096752|0.4474048106089589|-1.0014651048512453|0.7523295257558015|0.36734085385729326|2.121937371291059|-0.2784229999185161|0.7806876658545203|0.3571826182850245
BRCA1	11	9	[0, 140, 441, 1105, 3179, 4327, 4484, 4868, 5138, 5258, 5365, 5589]	-0.524960274760616|0.5915788645120448|0.7071853040185742|-1.91101800103303|0.8610974515117981|0.14792971731269142|2.3657555715976177|-0.742323506692707|0.45789135288751304|1.126922774392383
BRCA1	11	10	[0, 140, 441, 1105, 3179, 4327, 4484, 4868, 5138, 5258, 5365, 5589]	-0.049212283329365517|0.9519790189712615|0.7071623662906699|-1.4352250524812|1.336800485822469|0.23806178159085858|3.8068439482613927|-0.0695912080099826|0.9445190349671796|0.08234822323291988
BRCA1	11	11	[0, 140, 441, 1105, 3179, 4327, 4484, 4868, 5138, 5258, 5365, 5589]	0.6922104800803754|1.9981274761747567|0.3164959701636868|0.0718897773074858|1.312531182853265|1.074536899186043|3.715566598102695|2.187106773341774|0.02873473029634056|5.121060681647445
BRCA1	12	1	[0, 140, 441, 1105, 2596, 3179, 4327, 4484, 4868, 5138, 5258, 5365, 5589]	1.0654477392192905|2.902138094251233|0.5775007001792674|-0.06643283417873747|2.1973283126173184|0.93572576253505|9.000933665956104|1.8449289133131006|0.06504788007964991|3.942354149717318
BRCA1	12	2	[0, 140, 441, 1105, 2596, 3179, 4327, 4484, 4868, 5138, 5258, 5365, 5589]	0.5212987103818456|1.6842135355792096|0.267563060053096|-0.003115250915550205|1.0457126716792415|0.9968895964436966|2.8454256555063053|1.9483209314409753|0.05137657412796035|4.28274549753882
BRCA1	12	3	[0, 140, 441, 1105, 2596, 3179, 4327, 4484, 4868, 5138, 5258, 5365, 5589]	-0.0595099428263667|0.9422261651534976|0.2004195322918759|-0.4523250079168058|0.33330512226407244|0.6361473831874852|1.395573053922658|-0.29692686209695823|0.7665223475330537|0.3836002414180145
BRCA1	12	4	[0, 140, 441, 1105, 2596, 3179, 4327, 4484, 4868, 5138, 5258, 5365, 5589]	-0.13914148898716489|0.8701049094860973|0.13425767621120918|-0.4022816990091749|0.1239987210348451|0.6687923210178964|1.1320144231912472|-1.03637641372753|0.30002656958422336|1.7368378271326592
BRCA1	12	5	[0, 140, 441, 1105, 2596, 3179, 4327, 4484, 4868, 5138, 5258, 5365, 5589]	-0.9311473566621734|0.39410127614476625|0.4474009557329352|-1.8080371165475255|-0.054257596776821404|0.163975686278594|0.9471880824761568|-2.0812368519346625|0.03741223198132957|4.7403461513829015
BRCA1	12	6	[0, 140, 441, 1105, 2596, 3179, 4327, 4484, 4868, 5138, 5258, 5365, 5589]	-0.060498554280973185|0.9412951298657011|0.15304868855552206|-0.360468471730884|0.23947136316893763|0.6973495609810396|1.2705772987974644|-0.3952895960884101|0.6926291766611602|0.5298449332578243
BRCA1	12	7	[0, 140, 441, 1105, 2596, 3179, 4327, 4484, 4868, 5138, 5258, 5365, 5589]	-10.90034481897887|1.8451870343599488e-05|204.59968336134162|-411.9083554555074|390.1076658175497|1.2896568695917943e-179|2.6400163268604406e+169|-0.05327645008974853|0.957511643653572|0.06263806410132929
BRCA1	12	8	[0, 140, 441, 1105, 2596, 3179, 4327, 4484, 4868, 5138, 5258, 5365, 5589]	-0.3617560212050287|0.6964522666998533|0.44739801602451695|-1.238640019367756|0.5151279769576985|0.28977804260698553|1.673852702667372|-0.8085776160107175|0.4187581444167353|1.2558108452167605
BRCA1	12	9	[0, 140, 441, 1105, 2596, 3179, 4327, 4484, 4868, 5138, 5258, 5365, 5589]	-0.12456778954772188|0.8828784094096752|0.4474048106089589|-1.0014651048512453|0.7523295257558015|0.36734085385729326|2.121937371291059|-0.2784229999185161|0.7806876658545203|0.3571826182850245
BRCA1	12	10	[0, 140, 441, 1105, 2596, 3179, 4327, 4484, 4868, 5138, 5258, 5365, 5589]	-0.524960274760616|0.5915788645120448|0.7071853040185742|-1.91101800103303|0.8610974515117981|0.14792971731269142|2.3657555715976177|-0.742323506692707|0.45789135288751304|1.126922774392383
BRCA1	12	11	[0, 140, 441, 1105, 2596, 3179, 4327, 4484, 4868, 5138, 5258, 5365, 5589]	-0.049212283329365517|0.9519790189712615|0.7071623662906699|-1.4352250524812|1.336800485822469|0.23806178159085858|3.8068439482613927|-0.0695912080099826|0.9445190349671796|0.08234822323291988
BRCA1	12	12	[0, 140, 441, 1105, 2596, 3179, 4327, 4484, 4868, 5138, 5258, 5365, 5589]	0.6922104800803754|1.9981274761747567|0.3164959701636868|0.0718897773074858|1.312531182853265|1.074536899186043|3.715566598102695|2.187106773341774|0.02873473029634056|5.121060681647445
BRCA1	13	1	[0, 140, 441, 1105, 2596, 3179, 4327, 4484, 4675, 4992, 5145, 5258, 5365, 5589]	1.0654477392192905|2.902138094251233|0.5775007001792674|-0.06643283417873747|2.1973283126173184|0.93572576253505|9.000933665956104|1.8449289133131006|0.06504788007964991|3.942354149717318
BRCA1	13	2	[0, 140, 441, 1105, 2596, 3179, 4327, 4484, 4675, 4992, 5145, 5258, 5365, 5589]	0.5212987103818456|1.6842135355792096|0.267563060053096|-0.003115250915550205|1.0457126716792415|0.9968895964436966|2.8454256555063053|1.9483209314409753|0.05137657412796035|4.28274549753882
BRCA1	13	3	[0, 140, 441, 1105, 2596, 3179, 4327, 4484, 4675, 4992, 5145, 5258, 5365, 5589]	-0.0595099428263667|0.9422261651534976|0.2004195322918759|-0.4523250079168058|0.33330512226407244|0.6361473831874852|1.395573053922658|-0.29692686209695823|0.7665223475330537|0.3836002414180145
BRCA1	13	4	[0, 140, 441, 1105, 2596, 3179, 4327, 4484, 4675, 4992, 5145, 5258, 5365, 5589]	-0.13914148898716489|0.8701049094860973|0.13425767621120918|-0.4022816990091749|0.1239987210348451|0.6687923210178964|1.1320144231912472|-1.03637641372753|0.30002656958422336|1.7368378271326592
BRCA1	13	5	[0, 140, 441, 1105, 2596, 3179, 4327, 4484, 4675, 4992, 5145, 5258, 5365, 5589]	-0.9311473566621734|0.39410127614476625|0.4474009557329352|-1.8080371165475255|-0.054257596776821404|0.163975686278594|0.9471880824761568|-2.0812368519346625|0.03741223198132957|4.7403461513829015
BRCA1	13	6	[0, 140, 441, 1105, 2596, 3179, 4327, 4484, 4675, 4992, 5145, 5258, 5365, 5589]	-0.060498554280973185|0.9412951298657011|0.15304868855552206|-0.360468471730884|0.23947136316893763|0.6973495609810396|1.2705772987974644|-0.3952895960884101|0.6926291766611602|0.5298449332578243
BRCA1	13	7	[0, 140, 441, 1105, 2596, 3179, 4327, 4484, 4675, 4992, 5145, 5258, 5365, 5589]	-10.90034481897887|1.8451870343599488e-05|204.59968336134162|-411.9083554555074|390.1076658175497|1.2896568695917943e-179|2.6400163268604406e+169|-0.05327645008974853|0.957511643653572|0.06263806410132929
BRCA1	13	8	[0, 140, 441, 1105, 2596, 3179, 4327, 4484, 4675, 4992, 5145, 5258, 5365, 5589]	-0.09977279207701792|0.9050430276235272|0.5774961354121615|-1.2316444186959206|1.0320988345418847|0.2918123212809659|2.8069509822421206|-0.17276789567744838|0.8628338730594467|0.2128452800769494
BRCA1	13	9	[0, 140, 441, 1105, 2596, 3179, 4327, 4484, 4675, 4992, 5145, 5258, 5365, 5589]	-0.07688554430233718|0.9259958330405081|0.37818862298490546|-0.8181216247155487|0.6643505361108744|0.4412597279131503|1.9432280549680105|-0.2032994638905515|0.8389009745316487|0.253427572641481
BRCA1	13	10	[0, 140, 441, 1105, 2596, 3179, 4327, 4484, 4675, 4992, 5145, 5258, 5365, 5589]	-10.900536446223473|1.844833480129169e-05|165.93615126531503|-336.12941665943146|314.32834376698446|1.049177913196618e-146|3.243883164711356e+136|-0.06569114905403961|0.9476237192249595|0.07761378489094342
BRCA1	13	11	[0, 140, 441, 1105, 2596, 3179, 4327, 4484, 4675, 4992, 5145, 5258, 5365, 5589]	-0.524960274760616|0.5915788645120448|0.7071853040185742|-1.91101800103303|0.8610974515117981|0.14792971731269142|2.3657555715976177|-0.742323506692707|0.45789135288751304|1.126922774392383
BRCA1	13	12	[0, 140, 441, 1105, 2596, 3179, 4327, 4484, 4675, 4992, 5145, 5258, 5365, 5589]	-0.049212283329365517|0.9519790189712615|0.7071623662906699|-1.4352250524812|1.336800485822469|0.23806178159085858|3.8068439482613927|-0.0695912080099826|0.9445190349671796|0.08234822323291988
BRCA1	13	13	[0, 140, 441, 1105, 2596, 3179, 4327, 4484, 4675, 4992, 5145, 5258, 5365, 5589]	0.6922104800803754|1.9981274761747567|0.3164959701636868|0.0718897773074858|1.312531182853265|1.074536899186043|3.715566598102695|2.187106773341774|0.02873473029634056|5.121060681647445
BRCA1	14	1	[0, 140, 287, 441, 1105, 2596, 3179, 4327, 4484, 4675, 4992, 5145, 5258, 5365, 5589]	1.0654477392192905|2.902138094251233|0.5775007001792674|-0.06643283417873747|2.1973283126173184|0.93572576253505|9.000933665956104|1.8449289133131006|0.06504788007964991|3.942354149717318
BRCA1	14	2	[0, 140, 287, 441, 1105, 2596, 3179, 4327, 4484, 4675, 4992, 5145, 5258, 5365, 5589]	1.3394882164681556|3.8170894818540697|0.44738644546567946|0.46262689618403097|2.21634953675228|1.5882406532072642|9.173781116267381|2.9940295018859984|0.002753193216444997|8.504678424228976
BRCA1	14	3	[0, 140, 287, 441, 1105, 2596, 3179, 4327, 4484, 4675, 4992, 5145, 5258, 5365, 5589]	0.25085521817087547|1.285124008256736|0.33358539216720723|-0.4029601362455206|0.9046705725872715|0.6683387412840242|2.4711177350349076|0.7519970120428299|0.45205285566059694|1.1454366272440895
BRCA1	14	4	[0, 140, 287, 441, 1105, 2596, 3179, 4327, 4484, 4675, 4992, 5145, 5258, 5365, 5589]	-0.0595099428263667|0.9422261651534976|0.2004195322918759|-0.4523250079168058|0.33330512226407244|0.6361473831874852|1.395573053922658|-0.29692686209695823|0.7665223475330537|0.3836002414180145
BRCA1	14	5	[0, 140, 287, 441, 1105, 2596, 3179, 4327, 4484, 4675, 4992, 5145, 5258, 5365, 5589]	-0.13914148898716489|0.8701049094860973|0.13425767621120918|-0.4022816990091749|0.1239987210348451|0.6687923210178964|1.1320144231912472|-1.03637641372753|0.30002656958422336|1.7368378271326592
BRCA1	14	6	[0, 140, 287, 441, 1105, 2596, 3179, 4327, 4484, 4675, 4992, 5145, 5258, 5365, 5589]	-0.9311473566621734|0.39410127614476625|0.4474009557329352|-1.8080371165475255|-0.054257596776821404|0.163975686278594|0.9471880824761568|-2.0812368519346625|0.03741223198132957|4.7403461513829015
BRCA1	14	7	[0, 140, 287, 441, 1105, 2596, 3179, 4327, 4484, 4675, 4992, 5145, 5258, 5365, 5589]	-0.060498554280973185|0.9412951298657011|0.15304868855552206|-0.360468471730884|0.23947136316893763|0.6973495609810396|1.2705772987974644|-0.3952895960884101|0.6926291766611602|0.5298449332578243
BRCA1	14	8	[0, 140, 287, 441, 1105, 2596, 3179, 4327, 4484, 4675, 4992, 5145, 5258, 5365, 5589]	-10.90034481897887|1.8451870343599488e-05|204.59968336134162|-411.9083554555074|390.1076658175497|1.2896568695917943e-179|2.6400163268604406e+169|-0.05327645008974853|0.957511643653572|0.06263806410132929
BRCA1	14	9	[0, 140, 287, 441, 1105, 2596, 3179, 4327, 4484, 4675, 4992, 5145, 5258, 5365, 5589]	-0.09977279207701792|0.9050430276235272|0.5774961354121615|-1.2316444186959206|1.0320988345418847|0.2918123212809659|2.8069509822421206|-0.17276789567744838|0.8628338730594467|0.2128452800769494
BRCA1	14	10	[0, 140, 287, 441, 1105, 2596, 3179, 4327, 4484, 4675, 4992, 5145, 5258, 5365, 5589]	-0.07688554430233718|0.9259958330405081|0.37818862298490546|-0.8181216247155487|0.6643505361108744|0.4412597279131503|1.9432280549680105|-0.2032994638905515|0.8389009745316487|0.253427572641481
BRCA1	14	11	[0, 140, 287, 441, 1105, 2596, 3179, 4327, 4484, 4675, 4992, 5145, 5258, 5365, 5589]	-10.900536446223473|1.844833480129169e-05|165.93615126531503|-336.12941665943146|314.32834376698446|1.049177913196618e-146|3.243883164711356e+136|-0.06569114905403961|0.9476237192249595|0.07761378489094342
BRCA1	14	12	[0, 140, 287, 441, 1105, 2596, 3179, 4327, 4484, 4675, 4992, 5145, 5258, 5365, 5589]	-0.524960274760616|0.5915788645120448|0.7071853040185742|-1.91101800103303|0.8610974515117981|0.14792971731269142|2.3657555715976177|-0.742323506692707|0.45789135288751304|1.126922774392383
BRCA1	14	13	[0, 140, 287, 441, 1105, 2596, 3179, 4327, 4484, 4675, 4992, 5145, 5258, 5365, 5589]	-0.049212283329365517|0.9519790189712615|0.7071623662906699|-1.4352250524812|1.336800485822469|0.23806178159085858|3.8068439482613927|-0.0695912080099826|0.9445190349671796|0.08234822323291988
BRCA1	14	14	[0, 140, 287, 441, 1105, 2596, 3179, 4327, 4484, 4675, 4992, 5145, 5258, 5365, 5589]	0.6922104800803754|1.9981274761747567|0.3164959701636868|0.0718897773074858|1.312531182853265|1.074536899186043|3.715566598102695|2.187106773341774|0.02873473029634056|5.121060681647445
BRCA1	15	1	[0, 140, 287, 441, 1105, 2596, 3179, 4327, 4484, 4675, 4992, 5098, 5165, 5258, 5365, 5589]	1.0654477392192905|2.902138094251233|0.5775007001792674|-0.06643283417873747|2.1973283126173184|0.93572576253505|9.000933665956104|1.8449289133131006|0.06504788007964991|3.942354149717318
BRCA1	15	2	[0, 140, 287, 441, 1105, 2596, 3179, 4327, 4484, 4675, 4992, 5098, 5165, 5258, 5365, 5589]	1.3394882164681556|3.8170894818540697|0.44738644546567946|0.46262689618403097|2.21634953675228|1.5882406532072642|9.173781116267381|2.9940295018859984|0.002753193216444997|8.504678424228976
BRCA1	15	3	[0, 140, 287, 441, 1105, 2596, 3179, 4327, 4484, 4675, 4992, 5098, 5165, 5258, 5365, 5589]	0.25085521817087547|1.285124008256736|0.33358539216720723|-0.4029601362455206|0.9046705725872715|0.6683387412840242|2.4711177350349076|0.7519970120428299|0.45205285566059694|1.1454366272440895
BRCA1	15	4	[0, 140, 287, 441, 1105, 2596, 3179, 4327, 4484, 4675, 4992, 5098, 5165, 5258, 5365, 5589]	-0.0595099428263667|0.9422261651534976|0.2004195322918759|-0.4523250079168058|0.33330512226407244|0.6361473831874852|1.395573053922658|-0.29692686209695823|0.7665223475330537|0.3836002414180145
BRCA1	15	5	[0, 140, 287, 441, 1105, 2596, 3179, 4327, 4484, 4675, 4992, 5098, 5165, 5258, 5365, 5589]	-0.13914148898716489|0.8701049094860973|0.13425767621120918|-0.4022816990091749|0.1239987210348451|0.6687923210178964|1.1320144231912472|-1.03637641372753|0.30002656958422336|1.7368378271326592
BRCA1	15	6	[0, 140, 287, 441, 1105, 2596, 3179, 4327, 4484, 4675, 4992, 5098, 5165, 5258, 5365, 5589]	-0.9311473566621734|0.39410127614476625|0.4474009557329352|-1.8080371165475255|-0.054257596776821404|0.163975686278594|0.9471880824761568|-2.0812368519346625|0.03741223198132957|4.7403461513829015
BRCA1	15	7	[0, 140, 287, 441, 1105, 2596, 3179, 4327, 4484, 4675, 4992, 5098, 5165, 5258, 5365, 5589]	-0.060498554280973185|0.9412951298657011|0.15304868855552206|-0.360468471730884|0.23947136316893763|0.6973495609810396|1.2705772987974644|-0.3952895960884101|0.6926291766611602|0.5298449332578243
BRCA1	15	8	[0, 140, 287, 441, 1105, 2596, 3179, 4327, 4484, 4675, 4992, 5098, 5165, 5258, 5365, 5589]	-10.90034481897887|1.8451870343599488e-05|204.59968336134162|-411.9083554555074|390.1076658175497|1.2896568695917943e-179|2.6400163268604406e+169|-0.05327645008974853|0.957511643653572|0.06263806410132929
BRCA1	15	9	[0, 140, 287, 441, 1105, 2596, 3179, 4327, 4484, 4675, 4992, 5098, 5165, 5258, 5365, 5589]	-0.09977279207701792|0.9050430276235272|0.5774961354121615|-1.2316444186959206|1.0320988345418847|0.2918123212809659|2.8069509822421206|-0.17276789567744838|0.8628338730594467|0.2128452800769494
BRCA1	15	10	[0, 140, 287, 441, 1105, 2596, 3179, 4327, 4484, 4675, 4992, 5098, 5165, 5258, 5365, 5589]	-0.07688554430233718|0.9259958330405081|0.37818862298490546|-0.8181216247155487|0.6643505361108744|0.4412597279131503|1.9432280549680105|-0.2032994638905515|0.8389009745316487|0.253427572641481
BRCA1	15	11	[0, 140, 287, 441, 1105, 2596, 3179, 4327, 4484, 4675, 4992, 5098, 5165, 5258, 5365, 5589]	-10.90049616779531|1.8449077886184748e-05|173.0130240155018|-349.9997920945423|328.1987997589516|9.93165502691806e-153|3.4271073041502176e+142|-0.06300390522518488|0.9497633945815644|0.07435994142151192
BRCA1	15	12	[0, 140, 287, 441, 1105, 2596, 3179, 4327, 4484, 4675, 4992, 5098, 5165, 5258, 5365, 5589]	-9.900096302759378|5.0169850328500463e-05|237.8599942653023|-476.0971184256557|456.29692582013695|1.7125711266667706e-207|1.4697280847441813e+198|-0.041621527543287046|0.9668004116125753|0.04871000756035124
BRCA1	15	13	[0, 140, 287, 441, 1105, 2596, 3179, 4327, 4484, 4675, 4992, 5098, 5165, 5258, 5365, 5589]	-0.46577842550760534|0.6276463390602305|0.7072042700515717|-1.8518733245216243|0.9203164735064135|0.1569428858017721|2.5100846395374594|-0.6586193625126715|0.5101402260429572|0.9710342289602752
BRCA1	15	14	[0, 140, 287, 441, 1105, 2596, 3179, 4327, 4484, 4675, 4992, 5098, 5165, 5258, 5365, 5589]	-0.049212283329365517|0.9519790189712615|0.7071623662906699|-1.4352250524812|1.336800485822469|0.23806178159085858|3.8068439482613927|-0.0695912080099826|0.9445190349671796|0.08234822323291988
BRCA1	15	15	[0, 140, 287, 441, 1105, 2596, 3179, 4327, 4484, 4675, 4992, 5098, 5165, 5258, 5365, 5589]	0.6922104800803754|1.9981274761747567|0.3164959701636868|0.0718897773074858|1.312531182853265|1.074536899186043|3.715566598102695|2.187106773341774|0.02873473029634056|5.121060681647445
BRCA2	2	1	[0, 4258, 10254]	-0.05406917664297875|0.9473665685960925|0.07043033963356686|-0.19211010574369375|0.08397175245773625|0.8252160024676789|1.0875981713995992|-0.7676972299762923|0.44266708224570517|1.1757059996232089
BRCA2	2	2	[0, 4258, 10254]	-0.028015100261888786|0.972373683593111|0.07142944042907345|-0.168014230938722|0.11198403041494444|0.8453418045916389|1.1184949986014066|-0.3922066320778006|0.6949055442264405|0.5251112035793609
BRCA2	3	1	[0, 4258, 8378, 10254]	-0.05406917664297875|0.9473665685960925|0.07043033963356686|-0.19211010574369375|0.08397175245773625|0.8252160024676789|1.0875981713995992|-0.7676972299762923|0.44266708224570517|1.1757059996232089
BRCA2	3	2	[0, 4258, 8378, 10254]	-0.08599855577118033|0.9175955564371414|0.08438298425666199|-0.2513861658222482|0.07938905427988756|0.7777219839135706|1.0826254402071238|-1.019145702522257|0.3081337997303669|1.6983711521113534
BRCA2	3	3	[0, 4258, 8378, 10254]	0.1296229169075321|1.13839903135182|0.13086370093528404|-0.12686522380924523|0.3861110576243094|0.8808523825260753|1.471248055055807|0.9905185011666028|0.3219207507034985|1.6352225203328512
BRCA2	4	1	[0, 3504, 7235, 8524, 10254]	-0.06567371276371056|0.9364363616813729|0.07451237736780585|-0.21171528880706744|0.08036786327964632|0.8091950516612227|1.083685642514501|-0.8813799140984843|0.37811222545670853|1.4031135983243794
BRCA2	4	2	[0, 3504, 7235, 8524, 10254]	-0.0922990611522427|0.9118324151122705|0.09583843426318026|-0.28013894064278555|0.09554081833830011|0.7556787396715573|1.1002537316463956|-0.9630693767260623|0.33551270848194|1.5755606813184366
BRCA2	4	3	[0, 3504, 7235, 8524, 10254]	0.01913868725102793|1.0193230059205542|0.12769388639032273|-0.23113673111995395|0.2694141056220098|0.7936309445684001|1.309197174719496|0.1498794326967744|0.8808597387376521|0.18301578100548813
BRCA2	4	4	[0, 3504, 7235, 8524, 10254]	0.09518448046005222|1.0998617394111148|0.13800153103516802|-0.1752935501802636|0.36566251110036807|0.8392106341746209|1.4414686808755721|0.6897349597940012|0.49036087665038663|1.0280842164175175
BRCA2	5	1	[0, 1799, 5087, 7235, 8524, 10254]	-0.09887440956043642|0.9058564677918008|0.08804256586731372|-0.27143466776686676|0.07368584864599395|0.7622850836280411|1.0764685783103163|-1.1230296230739916|0.261424913534702|1.9355314597973883
BRCA2	5	2	[0, 1799, 5087, 7235, 8524, 10254]	0.054133662898260985|1.0556256907150168|0.09989846683446132|-0.14166373420805226|0.24993106000457424|0.8679130568933349|1.2839368990326268|0.5418868238284799|0.5878964742321167|0.766365969182198
BRCA2	5	3	[0, 1799, 5087, 7235, 8524, 10254]	-0.21379092782309334|0.8075171967533633|0.12668489510511946|-0.462088759614362|0.03450690396817538|0.6299664218836489|1.0351091747122454|-1.6875802568703697|0.09149183177673743|3.4502132418011757
BRCA2	5	4	[0, 1799, 5087, 7235, 8524, 10254]	0.01913868725102793|1.0193230059205542|0.12769388639032273|-0.23113673111995395|0.2694141056220098|0.7936309445684001|1.309197174719496|0.1498794326967744|0.8808597387376521|0.18301578100548813
BRCA2	5	5	[0, 1799, 5087, 7235, 8524, 10254]	0.09518448046005222|1.0998617394111148|0.13800153103516802|-0.1752935501802636|0.36566251110036807|0.8392106341746209|1.4414686808755721|0.6897349597940012|0.49036087665038663|1.0280842164175175
BRCA2	6	1	[0, 831, 3504, 5961, 7529, 8524, 10254]	-0.12291721681578235|0.8843368677525333|0.15307391405837|-0.4229365753427671|0.17710214171120234|0.6551201825671881|1.1937530188762815|-0.8029925776178407|0.42197902465202763|1.2447568063401673
BRCA2	6	2	[0, 831, 3504, 5961, 7529, 8524, 10254]	-0.04783700961891508|0.9532891513777847|0.08466862019642216|-0.21378445582460315|0.118110436586773|0.8075224230203537|1.125368386348414|-0.564991014474292|0.5720798759334159|0.8057114993386496
BRCA2	6	3	[0, 831, 3504, 5961, 7529, 8524, 10254]	-0.2247278439726865|0.7987335693365132|0.13311588307066435|-0.4856301805614337|0.03617449261606073|0.6153093185886347|1.0368367510643297|-1.6882120960230576|0.09137052207629882|3.4521273911623833
BRCA2	6	4	[0, 831, 3504, 5961, 7529, 8524, 10254]	0.013962444474469819|1.0140603746530696|0.12199542049077274|-0.22514418596626448|0.25306907491520414|0.7984010922268119|1.2879722403353082|0.11445056231045889|0.9088806343544689|0.1378372608999284
BRCA2	6	5	[0, 831, 3504, 5961, 7529, 8524, 10254]	0.08372304856210797|1.087327715130652|0.1449480704397849|-0.20036994912844527|0.3678160462526612|0.8184279203692515|1.4445762793109895|0.5776071962054069|0.5635293473777196|0.8274373501264045
BRCA2	6	6	[0, 831, 3504, 5961, 7529, 8524, 10254]	0.09518448046005222|1.0998617394111148|0.13800153103516802|-0.1752935501802636|0.36566251110036807|0.8392106341746209|1.4414686808755721|0.6897349597940012|0.49036087665038663|1.0280842164175175
BRCA2	7	1	[0, 831, 3504, 5961, 7235, 8084, 8632, 10254]	-0.12291721681578235|0.8843368677525333|0.15307391405837|-0.4229365753427671|0.17710214171120234|0.6551201825671881|1.1937530188762815|-0.8029925776178407|0.42197902465202763|1.2447568063401673
BRCA2	7	2	[0, 831, 3504, 5961, 7235, 8084, 8632, 10254]	-0.04783700961891508|0.9532891513777847|0.08466862019642216|-0.21378445582460315|0.118110436586773|0.8075224230203537|1.125368386348414|-0.564991014474292|0.5720798759334159|0.8057114993386496
BRCA2	7	3	[0, 831, 3504, 5961, 7235, 8084, 8632, 10254]	-0.2247278439726865|0.7987335693365132|0.13311588307066435|-0.4856301805614337|0.03617449261606073|0.6153093185886347|1.0368367510643297|-1.6882120960230576|0.09137052207629882|3.4521273911623833
BRCA2	7	4	[0, 831, 3504, 5961, 7235, 8084, 8632, 10254]	0.06959462532299264|1.0720735017066458|0.13673190036210045|-0.1983949749244434|0.3375842255704287|0.8200458915996259|1.40155765041342|0.508986016713646|0.6107620256053841|0.7113177301558611
BRCA2	7	5	[0, 831, 3504, 5961, 7235, 8084, 8632, 10254]	0.012985962799487424|1.0130706465841999|0.16955502120122748|-0.3193357721528437|0.3453076977518186|0.7266315257087551|1.412424452640512|0.07658848854777185|0.9389509168622325|0.0908783511193297
BRCA2	7	6	[0, 831, 3504, 5961, 7235, 8084, 8632, 10254]	0.04169787357792447|1.0425794403664024|0.18617388225301076|-0.32319623049997737|0.40659197765582633|0.7238318025544073|1.5016912570555614|0.22397273491486286|0.822778518704337|0.2814239667552896
BRCA2	7	7	[0, 831, 3504, 5961, 7235, 8084, 8632, 10254]	0.08909498082648891|1.0931844829611788|0.14065802722869045|-0.18658968667819864|0.3647796483311765|0.8297841380310167|1.4401966234529655|0.6334155439392934|0.526462317009414|0.925597824812557
BRCA2	8	1	[0, 831, 2623, 4590, 5961, 7235, 8084, 8632, 10254]	-0.12291721681578235|0.8843368677525333|0.15307391405837|-0.4229365753427671|0.17710214171120234|0.6551201825671881|1.1937530188762815|-0.8029925776178407|0.42197902465202763|1.2447568063401673
BRCA2	8	2	[0, 831, 2623, 4590, 5961, 7235, 8084, 8632, 10254]	-0.026802996960326453|0.973553015537029|0.09757850137574896|-0.21805334532218654|0.16444735140153363|0.8040825464799346|1.1787415088295226|-0.27468137532790354|0.7835610412998066|0.3518824263793819
BRCA2	8	3	[0, 831, 2623, 4590, 5961, 7235, 8084, 8632, 10254]	0.02943722978271257|1.029874787978724|0.11329007660829245|-0.19260724017532427|0.2514816997407494|0.8248058611354556|1.285929367007778|0.25983943752190797|0.794987628736205|0.3309956849303657
BRCA2	8	4	[0, 831, 2623, 4590, 5961, 7235, 8084, 8632, 10254]	-0.9094275763448865|0.4027547043811371|0.26759039824456543|-1.4338951195129648|-0.38496003317680816|0.23837859842855497|0.6804778321983207|-3.3985807499479526|0.0006773646368815959|10.527779709409556
BRCA2	8	5	[0, 831, 2623, 4590, 5961, 7235, 8084, 8632, 10254]	0.06959462532299264|1.0720735017066458|0.13673190036210045|-0.1983949749244434|0.3375842255704287|0.8200458915996259|1.40155765041342|0.508986016713646|0.6107620256053841|0.7113177301558611
BRCA2	8	6	[0, 831, 2623, 4590, 5961, 7235, 8084, 8632, 10254]	0.012985962799487424|1.0130706465841999|0.16955502120122748|-0.3193357721528437|0.3453076977518186|0.7266315257087551|1.412424452640512|0.07658848854777185|0.9389509168622325|0.0908783511193297
BRCA2	8	7	[0, 831, 2623, 4590, 5961, 7235, 8084, 8632, 10254]	0.04169787357792447|1.0425794403664024|0.18617388225301076|-0.32319623049997737|0.40659197765582633|0.7238318025544073|1.5016912570555614|0.22397273491486286|0.822778518704337|0.2814239667552896
BRCA2	8	8	[0, 831, 2623, 4590, 5961, 7235, 8084, 8632, 10254]	0.08909498082648891|1.0931844829611788|0.14065802722869045|-0.18658968667819864|0.3647796483311765|0.8297841380310167|1.4401966234529655|0.6334155439392934|0.526462317009414|0.925597824812557
BRCA2	9	1	[0, 831, 2623, 4590, 5961, 7235, 8084, 8524, 9057, 10254]	-0.12291721681578235|0.8843368677525333|0.15307391405837|-0.4229365753427671|0.17710214171120234|0.6551201825671881|1.1937530188762815|-0.8029925776178407|0.42197902465202763|1.2447568063401673
BRCA2	9	2	[0, 831, 2623, 4590, 5961, 7235, 8084, 8524, 9057, 10254]	-0.026802996960326453|0.973553015537029|0.09757850137574896|-0.21805334532218654|0.16444735140153363|0.8040825464799346|1.1787415088295226|-0.27468137532790354|0.7835610412998066|0.3518824263793819
BRCA2	9	3	[0, 831, 2623, 4590, 5961, 7235, 8084, 8524, 9057, 10254]	0.02943722978271257|1.029874787978724|0.11329007660829245|-0.19260724017532427|0.2514816997407494|0.8248058611354556|1.285929367007778|0.25983943752190797|0.794987628736205|0.3309956849303657
BRCA2	9	4	[0, 831, 2623, 4590, 5961, 7235, 8084, 8524, 9057, 10254]	-0.9094275763448865|0.4027547043811371|0.26759039824456543|-1.4338951195129648|-0.38496003317680816|0.23837859842855497|0.6804778321983207|-3.3985807499479526|0.0006773646368815959|10.527779709409556
BRCA2	9	5	[0, 831, 2623, 4590, 5961, 7235, 8084, 8524, 9057, 10254]	0.06959462532299264|1.0720735017066458|0.13673190036210045|-0.1983949749244434|0.3375842255704287|0.8200458915996259|1.40155765041342|0.508986016713646|0.6107620256053841|0.7113177301558611
BRCA2	9	6	[0, 831, 2623, 4590, 5961, 7235, 8084, 8524, 9057, 10254]	0.012985962799487424|1.0130706465841999|0.16955502120122748|-0.3193357721528437|0.3453076977518186|0.7266315257087551|1.412424452640512|0.07658848854777185|0.9389509168622325|0.0908783511193297
BRCA2	9	7	[0, 831, 2623, 4590, 5961, 7235, 8084, 8524, 9057, 10254]	0.027076227085724932|1.027446119001933|0.19291116213061976|-0.35102270290605697|0.40517515707750684|0.7039677715600144|1.49956513650162|0.14035593786632042|0.8883787696535433|0.1707531789064862
BRCA2	9	8	[0, 831, 2623, 4590, 5961, 7235, 8084, 8524, 9057, 10254]	0.12449422690784764|1.1325754819787446|0.1606724780804115|-0.19041804343656013|0.43940649725225545|0.826613501354865|1.5517859559236877|0.7748323072825343|0.4384387561108717|1.1895527628808025
BRCA2	9	9	[0, 831, 2623, 4590, 5961, 7235, 8084, 8524, 9057, 10254]	0.017928334776551536|1.0180900121271153|0.2675950325224719|-0.5065482914093179|0.542404960962421|0.6025718959196302|1.7201387582324896|0.0669980104172747|0.9465832871002466|0.07919864484832378
BRCA2	10	1	[0, 831, 2623, 4590, 5961, 7235, 8063, 8378, 8851, 9154, 10254]	-0.12291721681578235|0.8843368677525333|0.15307391405837|-0.4229365753427671|0.17710214171120234|0.6551201825671881|1.1937530188762815|-0.8029925776178407|0.42197902465202763|1.2447568063401673
BRCA2	10	2	[0, 831, 2623, 4590, 5961, 7235, 8063, 8378, 8851, 9154, 10254]	-0.026802996960326453|0.973553015537029|0.09757850137574896|-0.21805334532218654|0.16444735140153363|0.8040825464799346|1.1787415088295226|-0.27468137532790354|0.7835610412998066|0.3518824263793819
BRCA2	10	3	[0, 831, 2623, 4590, 5961, 7235, 8063, 8378, 8851, 9154, 10254]	0.02943722978271257|1.029874787978724|0.11329007660829245|-0.19260724017532427|0.2514816997407494|0.8248058611354556|1.285929367007778|0.25983943752190797|0.794987628736205|0.3309956849303657
BRCA2	10	4	[0, 831, 2623, 4590, 5961, 7235, 8063, 8378, 8851, 9154, 10254]	-0.9094275763448865|0.4027547043811371|0.26759039824456543|-1.4338951195129648|-0.38496003317680816|0.23837859842855497|0.6804778321983207|-3.3985807499479526|0.0006773646368815959|10.527779709409556
BRCA2	10	5	[0, 831, 2623, 4590, 5961, 7235, 8063, 8378, 8851, 9154, 10254]	0.06959462532299264|1.0720735017066458|0.13673190036210045|-0.1983949749244434|0.3375842255704287|0.8200458915996259|1.40155765041342|0.508986016713646|0.6107620256053841|0.7113177301558611
BRCA2	10	6	[0, 831, 2623, 4590, 5961, 7235, 8063, 8378, 8851, 9154, 10254]	-0.00933173776368619|0.9907116677798462|0.17201080225755952|-0.3464667151403439|0.32780323961297153|0.7071823573610544|1.3879158585598186|-0.05425088216095498|0.956735282238973|0.06380829225637125
BRCA2	10	7	[0, 831, 2623, 4590, 5961, 7235, 8063, 8378, 8851, 9154, 10254]	-0.03858209390070368|0.9621527146281422|0.21361269109296566|-0.45725527508359637|0.38009108728218904|0.6330187255274783|1.4624177910296565|-0.18061704903063322|0.856668172787746|0.2231916048761249
BRCA2	10	8	[0, 831, 2623, 4590, 5961, 7235, 8063, 8378, 8851, 9154, 10254]	0.05466564782254276|1.0561874170698902|0.19657347241726825|-0.33061127843128074|0.4399425740763662|0.718484405149575|1.552618055425341|0.2780927006595453|0.780941198860695|0.35671417047109366
BRCA2	10	9	[0, 831, 2623, 4590, 5961, 7235, 8063, 8378, 8851, 9154, 10254]	0.20464773794112887|1.2270927306084434|0.21361282072702725|-0.21402569731985574|0.6233211732021134|0.8073276385995614|1.865112127368835|0.9580311577021178|0.33804704736907026|1.564704048727221
BRCA2	10	10	[0, 831, 2623, 4590, 5961, 7235, 8063, 8378, 8851, 9154, 10254]	0.16979980120291435|1.1850675784666138|0.3018043406715908|-0.42172583689126064|0.7613254392970894|0.6559138421226993|2.141112254908032|0.5626155038892647|0.5736967324252011|0.8016397939575869
BRCA2	11	1	[0, 831, 2623, 3504, 4590, 5961, 7235, 8063, 8378, 8851, 9154, 10254]	-0.12291721681578235|0.8843368677525333|0.15307391405837|-0.4229365753427671|0.17710214171120234|0.6551201825671881|1.1937530188762815|-0.8029925776178407|0.42197902465202763|1.2447568063401673
BRCA2	11	2	[0, 831, 2623, 3504, 4590, 5961, 7235, 8063, 8378, 8851, 9154, 10254]	-0.026802996960326453|0.973553015537029|0.09757850137574896|-0.21805334532218654|0.16444735140153363|0.8040825464799346|1.1787415088295226|-0.27468137532790354|0.7835610412998066|0.3518824263793819
BRCA2	11	3	[0, 831, 2623, 3504, 4590, 5961, 7235, 8063, 8378, 8851, 9154, 10254]	-0.10793674378449995|0.8976843787510119|0.16719362659974782|-0.43563023036464366|0.21975674279564372|0.646856869747509|1.24577365031021|-0.6455792961707474|0.5185518491400342|0.9474398459503307
BRCA2	11	4	[0, 831, 2623, 3504, 4590, 5961, 7235, 8063, 8378, 8851, 9154, 10254]	0.1611121141486336|1.1748166750019884|0.15307428714170926|-0.1389079756082592|0.46113220390552645|0.8703081143481174|1.585868495431101|1.05250932182675|0.29256593595263786|1.7731662915526603
BRCA2	11	5	[0, 831, 2623, 3504, 4590, 5961, 7235, 8063, 8378, 8851, 9154, 10254]	-0.9094275763448865|0.4027547043811371|0.26759039824456543|-1.4338951195129648|-0.38496003317680816|0.23837859842855497|0.6804778321983207|-3.3985807499479526|0.0006773646368815959|10.527779709409556
BRCA2	11	6	[0, 831, 2623, 3504, 4590, 5961, 7235, 8063, 8378, 8851, 9154, 10254]	0.06959462532299264|1.0720735017066458|0.13673190036210045|-0.1983949749244434|0.3375842255704287|0.8200458915996259|1.40155765041342|0.508986016713646|0.6107620256053841|0.7113177301558611
BRCA2	11	7	[0, 831, 2623, 3504, 4590, 5961, 7235, 8063, 8378, 8851, 9154, 10254]	-0.00933173776368619|0.9907116677798462|0.17201080225755952|-0.3464667151403439|0.32780323961297153|0.7071823573610544|1.3879158585598186|-0.05425088216095498|0.956735282238973|0.06380829225637125
BRCA2	11	8	[0, 831, 2623, 3504, 4590, 5961, 7235, 8063, 8378, 8851, 9154, 10254]	-0.03858209390070368|0.9621527146281422|0.21361269109296566|-0.45725527508359637|0.38009108728218904|0.6330187255274783|1.4624177910296565|-0.18061704903063322|0.856668172787746|0.2231916048761249
BRCA2	11	9	[0, 831, 2623, 3504, 4590, 5961, 7235, 8063, 8378, 8851, 9154, 10254]	0.05466564782254276|1.0561874170698902|0.19657347241726825|-0.33061127843128074|0.4399425740763662|0.718484405149575|1.552618055425341|0.2780927006595453|0.780941198860695|0.35671417047109366
BRCA2	11	10	[0, 831, 2623, 3504, 4590, 5961, 7235, 8063, 8378, 8851, 9154, 10254]	0.20464773794112887|1.2270927306084434|0.21361282072702725|-0.21402569731985574|0.6233211732021134|0.8073276385995614|1.865112127368835|0.9580311577021178|0.33804704736907026|1.564704048727221
BRCA2	11	11	[0, 831, 2623, 3504, 4590, 5961, 7235, 8063, 8378, 8851, 9154, 10254]	0.16979980120291435|1.1850675784666138|0.3018043406715908|-0.42172583689126064|0.7613254392970894|0.6559138421226993|2.141112254908032|0.5626155038892647|0.5736967324252011|0.8016397939575869
BRCA2	12	1	[0, 229, 831, 2623, 3504, 4590, 5961, 7235, 8063, 8378, 8851, 9154, 10254]	0.0928299881727953|1.0972751696528118|0.1627645547621099|-0.22618267712063744|0.41184265346622806|0.7975723901292688|1.5095968878028276|0.5703329469273691|0.5684518987274163|0.814889818599017
BRCA2	12	2	[0, 229, 831, 2623, 3504, 4590, 5961, 7235, 8063, 8378, 8851, 9154, 10254]	-1.029162615422029|0.3573060378960504|0.4474083334347874|-1.9060668353373|-0.15225839550675802|0.14866395802821725|0.8587663507031192|-2.300275919138721|0.021432593058913735|5.544049782274439
BRCA2	12	3	[0, 229, 831, 2623, 3504, 4590, 5961, 7235, 8063, 8378, 8851, 9154, 10254]	-0.026802996960326453|0.973553015537029|0.09757850137574896|-0.21805334532218654|0.16444735140153363|0.8040825464799346|1.1787415088295226|-0.27468137532790354|0.7835610412998066|0.3518824263793819
BRCA2	12	4	[0, 229, 831, 2623, 3504, 4590, 5961, 7235, 8063, 8378, 8851, 9154, 10254]	-0.10793674378449995|0.8976843787510119|0.16719362659974782|-0.43563023036464366|0.21975674279564372|0.646856869747509|1.24577365031021|-0.6455792961707474|0.5185518491400342|0.9474398459503307
BRCA2	12	5	[0, 229, 831, 2623, 3504, 4590, 5961, 7235, 8063, 8378, 8851, 9154, 10254]	0.1611121141486336|1.1748166750019884|0.15307428714170926|-0.1389079756082592|0.46113220390552645|0.8703081143481174|1.585868495431101|1.05250932182675|0.29256593595263786|1.7731662915526603
BRCA2	12	6	[0, 229, 831, 2623, 3504, 4590, 5961, 7235, 8063, 8378, 8851, 9154, 10254]	-0.9094275763448865|0.4027547043811371|0.26759039824456543|-1.4338951195129648|-0.38496003317680816|0.23837859842855497|0.6804778321983207|-3.3985807499479526|0.0006773646368815959|10.527779709409556
BRCA2	12	7	[0, 229, 831, 2623, 3504, 4590, 5961, 7235, 8063, 8378, 8851, 9154, 10254]	0.06959462532299264|1.0720735017066458|0.13673190036210045|-0.1983949749244434|0.3375842255704287|0.8200458915996259|1.40155765041342|0.508986016713646|0.6107620256053841|0.7113177301558611
BRCA2	12	8	[0, 229, 831, 2623, 3504, 4590, 5961, 7235, 8063, 8378, 8851, 9154, 10254]	-0.00933173776368619|0.9907116677798462|0.17201080225755952|-0.3464667151403439|0.32780323961297153|0.7071823573610544|1.3879158585598186|-0.05425088216095498|0.956735282238973|0.06380829225637125
BRCA2	12	9	[0, 229, 831, 2623, 3504, 4590, 5961, 7235, 8063, 8378, 8851, 9154, 10254]	-0.03858209390070368|0.9621527146281422|0.21361269109296566|-0.45725527508359637|0.38009108728218904|0.6330187255274783|1.4624177910296565|-0.18061704903063322|0.856668172787746|0.2231916048761249
BRCA2	12	10	[0, 229, 831, 2623, 3504, 4590, 5961, 7235, 8063, 8378, 8851, 9154, 10254]	0.05466564782254276|1.0561874170698902|0.19657347241726825|-0.33061127843128074|0.4399425740763662|0.718484405149575|1.552618055425341|0.2780927006595453|0.780941198860695|0.35671417047109366
BRCA2	12	11	[0, 229, 831, 2623, 3504, 4590, 5961, 7235, 8063, 8378, 8851, 9154, 10254]	0.20464773794112887|1.2270927306084434|0.21361282072702725|-0.21402569731985574|0.6233211732021134|0.8073276385995614|1.865112127368835|0.9580311577021178|0.33804704736907026|1.564704048727221
BRCA2	12	12	[0, 229, 831, 2623, 3504, 4590, 5961, 7235, 8063, 8378, 8851, 9154, 10254]	0.16979980120291435|1.1850675784666138|0.3018043406715908|-0.42172583689126064|0.7613254392970894|0.6559138421226993|2.141112254908032|0.5626155038892647|0.5736967324252011|0.8016397939575869
BRCA2	13	1	[0, 229, 831, 2623, 3504, 4590, 5961, 7235, 8023, 8243, 8524, 8851, 9154, 10254]	0.0928299881727953|1.0972751696528118|0.1627645547621099|-0.22618267712063744|0.41184265346622806|0.7975723901292688|1.5095968878028276|0.5703329469273691|0.5684518987274163|0.814889818599017
BRCA2	13	2	[0, 229, 831, 2623, 3504, 4590, 5961, 7235, 8023, 8243, 8524, 8851, 9154, 10254]	-1.029162615422029|0.3573060378960504|0.4474083334347874|-1.9060668353373|-0.15225839550675802|0.14866395802821725|0.8587663507031192|-2.300275919138721|0.021432593058913735|5.544049782274439
BRCA2	13	3	[0, 229, 831, 2623, 3504, 4590, 5961, 7235, 8023, 8243, 8524, 8851, 9154, 10254]	-0.026802996960326453|0.973553015537029|0.09757850137574896|-0.21805334532218654|0.16444735140153363|0.8040825464799346|1.1787415088295226|-0.27468137532790354|0.7835610412998066|0.3518824263793819
BRCA2	13	4	[0, 229, 831, 2623, 3504, 4590, 5961, 7235, 8023, 8243, 8524, 8851, 9154, 10254]	-0.10793674378449995|0.8976843787510119|0.16719362659974782|-0.43563023036464366|0.21975674279564372|0.646856869747509|1.24577365031021|-0.6455792961707474|0.5185518491400342|0.9474398459503307
BRCA2	13	5	[0, 229, 831, 2623, 3504, 4590, 5961, 7235, 8023, 8243, 8524, 8851, 9154, 10254]	0.1611121141486336|1.1748166750019884|0.15307428714170926|-0.1389079756082592|0.46113220390552645|0.8703081143481174|1.585868495431101|1.05250932182675|0.29256593595263786|1.7731662915526603
BRCA2	13	6	[0, 229, 831, 2623, 3504, 4590, 5961, 7235, 8023, 8243, 8524, 8851, 9154, 10254]	-0.9094275763448865|0.4027547043811371|0.26759039824456543|-1.4338951195129648|-0.38496003317680816|0.23837859842855497|0.6804778321983207|-3.3985807499479526|0.0006773646368815959|10.527779709409556
BRCA2	13	7	[0, 229, 831, 2623, 3504, 4590, 5961, 7235, 8023, 8243, 8524, 8851, 9154, 10254]	0.06959462532299264|1.0720735017066458|0.13673190036210045|-0.1983949749244434|0.3375842255704287|0.8200458915996259|1.40155765041342|0.508986016713646|0.6107620256053841|0.7113177301558611
BRCA2	13	8	[0, 229, 831, 2623, 3504, 4590, 5961, 7235, 8023, 8243, 8524, 8851, 9154, 10254]	0.013965503285379667|1.0140634764767509|0.1720158890257243|-0.3231794439736787|0.351110450544438|0.7238439532779805|1.4206442281755203|0.08118728661915169|0.9352930099469645|0.09650968948633042
BRCA2	13	9	[0, 229, 831, 2623, 3504, 4590, 5961, 7235, 8023, 8243, 8524, 8851, 9154, 10254]	-0.1538346077410874|0.8574138188933279|0.22979848320081767|-0.6042313585166227|0.29656214303444783|0.546494323451417|1.3452261538350554|-0.6694326507223004|0.5032195294903377|0.9907401819067874
BRCA2	13	10	[0, 229, 831, 2623, 3504, 4590, 5961, 7235, 8023, 8243, 8524, 8851, 9154, 10254]	0.5605548080682898|1.7516440570130298|0.333600138478685|-0.09328944858750743|1.2143990647240872|0.910929794790968|3.368269344151974|1.6803194705631268|0.09289517476311351|3.4282525288623837
BRCA2	13	11	[0, 229, 831, 2623, 3504, 4590, 5961, 7235, 8023, 8243, 8524, 8851, 9154, 10254]	-0.04760144244232229|0.953513741463639|0.22400274824722688|-0.48663876144487966|0.3914358765602351|0.6146890422245223|1.4791030792897977|-0.2125038322734578|0.8317139883350724|0.26584059843223135
BRCA2	13	12	[0, 229, 831, 2623, 3504, 4590, 5961, 7235, 8023, 8243, 8524, 8851, 9154, 10254]	0.20464773794112887|1.2270927306084434|0.21361282072702725|-0.21402569731985574|0.6233211732021134|0.8073276385995614|1.865112127368835|0.9580311577021178|0.33804704736907026|1.564704048727221
BRCA2	13	13	[0, 229, 831, 2623, 3504, 4590, 5961, 7235, 8023, 8243, 8524, 8851, 9154, 10254]	0.16979980120291435|1.1850675784666138|0.3018043406715908|-0.42172583689126064|0.7613254392970894|0.6559138421226993|2.141112254908032|0.5626155038892647|0.5736967324252011|0.8016397939575869
BRCA2	14	1	[0, 229, 831, 2623, 3504, 4590, 5961, 7235, 7879, 8084, 8243, 8524, 8851, 9154, 10254]	0.0928299881727953|1.0972751696528118|0.1627645547621099|-0.22618267712063744|0.41184265346622806|0.7975723901292688|1.5095968878028276|0.5703329469273691|0.5684518987274163|0.814889818599017
BRCA2	14	2	[0, 229, 831, 2623, 3504, 4590, 5961, 7235, 7879, 8084, 8243, 8524, 8851, 9154, 10254]	-1.029162615422029|0.3573060378960504|0.4474083334347874|-1.9060668353373|-0.15225839550675802|0.14866395802821725|0.8587663507031192|-2.300275919138721|0.021432593058913735|5.544049782274439
BRCA2	14	3	[0, 229, 831, 2623, 3504, 4590, 5961, 7235, 7879, 8084, 8243, 8524, 8851, 9154, 10254]	-0.026802996960326453|0.973553015537029|0.09757850137574896|-0.21805334532218654|0.16444735140153363|0.8040825464799346|1.1787415088295226|-0.27468137532790354|0.7835610412998066|0.3518824263793819
BRCA2	14	4	[0, 229, 831, 2623, 3504, 4590, 5961, 7235, 7879, 8084, 8243, 8524, 8851, 9154, 10254]	-0.10793674378449995|0.8976843787510119|0.16719362659974782|-0.43563023036464366|0.21975674279564372|0.646856869747509|1.24577365031021|-0.6455792961707474|0.5185518491400342|0.9474398459503307
BRCA2	14	5	[0, 229, 831, 2623, 3504, 4590, 5961, 7235, 7879, 8084, 8243, 8524, 8851, 9154, 10254]	0.1611121141486336|1.1748166750019884|0.15307428714170926|-0.1389079756082592|0.46113220390552645|0.8703081143481174|1.585868495431101|1.05250932182675|0.29256593595263786|1.7731662915526603
BRCA2	14	6	[0, 229, 831, 2623, 3504, 4590, 5961, 7235, 7879, 8084, 8243, 8524, 8851, 9154, 10254]	-0.9094275763448865|0.4027547043811371|0.26759039824456543|-1.4338951195129648|-0.38496003317680816|0.23837859842855497|0.6804778321983207|-3.3985807499479526|0.0006773646368815959|10.527779709409556
BRCA2	14	7	[0, 229, 831, 2623, 3504, 4590, 5961, 7235, 7879, 8084, 8243, 8524, 8851, 9154, 10254]	0.06959462532299264|1.0720735017066458|0.13673190036210045|-0.1983949749244434|0.3375842255704287|0.8200458915996259|1.40155765041342|0.508986016713646|0.6107620256053841|0.7113177301558611
BRCA2	14	8	[0, 229, 831, 2623, 3504, 4590, 5961, 7235, 7879, 8084, 8243, 8524, 8851, 9154, 10254]	-0.2016779327823909|0.8173581298142737|0.22400474907229878|-0.6407191733300286|0.2373633077652468|0.5269133457223983|1.2679016726318766|-0.9003288261415308|0.36794528501584434|1.4424368473690539
BRCA2	14	9	[0, 229, 831, 2623, 3504, 4590, 5961, 7235, 7879, 8084, 8243, 8524, 8851, 9154, 10254]	0.39748712880715914|1.488080640470664|0.25853883640735564|-0.10923967915615079|0.9042139367704691|0.8965155156632488|2.4699895917644703|1.537436828952365|0.12418637341370703|3.009421215105061
BRCA2	14	10	[0, 229, 831, 2623, 3504, 4590, 5961, 7235, 7879, 8084, 8243, 8524, 8851, 9154, 10254]	-0.16077564737684785|0.8514830821424849|0.23607486231880492|-0.6234738751769574|0.3019225804232617|0.536078927916265|1.3524565160451778|-0.6810367092779662|0.4958482627398443|1.0120293938001053
BRCA2	14	11	[0, 229, 831, 2623, 3504, 4590, 5961, 7235, 7879, 8084, 8243, 8524, 8851, 9154, 10254]	0.5605548080682898|1.7516440570130298|0.333600138478685|-0.09328944858750743|1.2143990647240872|0.910929794790968|3.368269344151974|1.6803194705631268|0.09289517476311351|3.4282525288623837
BRCA2	14	12	[0, 229, 831, 2623, 3504, 4590, 5961, 7235, 7879, 8084, 8243, 8524, 8851, 9154, 10254]	-0.04760144244232229|0.953513741463639|0.22400274824722688|-0.48663876144487966|0.3914358765602351|0.6146890422245223|1.4791030792897977|-0.2125038322734578|0.8317139883350724|0.26584059843223135
BRCA2	14	13	[0, 229, 831, 2623, 3504, 4590, 5961, 7235, 7879, 8084, 8243, 8524, 8851, 9154, 10254]	0.20464773794112887|1.2270927306084434|0.21361282072702725|-0.21402569731985574|0.6233211732021134|0.8073276385995614|1.865112127368835|0.9580311577021178|0.33804704736907026|1.564704048727221
BRCA2	14	14	[0, 229, 831, 2623, 3504, 4590, 5961, 7235, 7879, 8084, 8243, 8524, 8851, 9154, 10254]	0.16979980120291435|1.1850675784666138|0.3018043406715908|-0.42172583689126064|0.7613254392970894|0.6559138421226993|2.141112254908032|0.5626155038892647|0.5736967324252011|0.8016397939575869
BRCA2	15	1	[0, 229, 831, 1799, 2623, 3504, 4590, 5961, 7235, 7879, 8084, 8243, 8524, 8851, 9154, 10254]	0.0928299881727953|1.0972751696528118|0.1627645547621099|-0.22618267712063744|0.41184265346622806|0.7975723901292688|1.5095968878028276|0.5703329469273691|0.5684518987274163|0.814889818599017
BRCA2	15	2	[0, 229, 831, 1799, 2623, 3504, 4590, 5961, 7235, 7879, 8084, 8243, 8524, 8851, 9154, 10254]	-1.029162615422029|0.3573060378960504|0.4474083334347874|-1.9060668353373|-0.15225839550675802|0.14866395802821725|0.8587663507031192|-2.300275919138721|0.021432593058913735|5.544049782274439
BRCA2	15	3	[0, 229, 831, 1799, 2623, 3504, 4590, 5961, 7235, 7879, 8084, 8243, 8524, 8851, 9154, 10254]	-0.08709337810042377|0.9165915020636047|0.10682562214600924|-0.2964677501326863|0.12228099393183874|0.7434396027060429|1.1300716004328972|-0.815285475065004|0.41490892097959|1.2691334178786877
BRCA2	15	4	[0, 229, 831, 1799, 2623, 3504, 4590, 5961, 7235, 7879, 8084, 8243, 8524, 8851, 9154, 10254]	0.3402746822618409|1.4053335577522812|0.23607534732838076|-0.12242449613956946|0.8029738606632513|0.8847727061764963|2.232169228048853|1.4413816864516518|0.1494768811797456|2.742005727430532
BRCA2	15	5	[0, 229, 831, 1799, 2623, 3504, 4590, 5961, 7235, 7879, 8084, 8243, 8524, 8851, 9154, 10254]	-0.10793674378449995|0.8976843787510119|0.16719362659974782|-0.43563023036464366|0.21975674279564372|0.646856869747509|1.24577365031021|-0.6455792961707474|0.5185518491400342|0.9474398459503307
BRCA2	15	6	[0, 229, 831, 1799, 2623, 3504, 4590, 5961, 7235, 7879, 8084, 8243, 8524, 8851, 9154, 10254]	0.1611121141486336|1.1748166750019884|0.15307428714170926|-0.1389079756082592|0.46113220390552645|0.8703081143481174|1.585868495431101|1.05250932182675|0.29256593595263786|1.7731662915526603
BRCA2	15	7	[0, 229, 831, 1799, 2623, 3504, 4590, 5961, 7235, 7879, 8084, 8243, 8524, 8851, 9154, 10254]	-0.9094275763448865|0.4027547043811371|0.26759039824456543|-1.4338951195129648|-0.38496003317680816|0.23837859842855497|0.6804778321983207|-3.3985807499479526|0.0006773646368815959|10.527779709409556
BRCA2	15	8	[0, 229, 831, 1799, 2623, 3504, 4590, 5961, 7235, 7879, 8084, 8243, 8524, 8851, 9154, 10254]	0.06959462532299264|1.0720735017066458|0.13673190036210045|-0.1983949749244434|0.3375842255704287|0.8200458915996259|1.40155765041342|0.508986016713646|0.6107620256053841|0.7113177301558611
BRCA2	15	9	[0, 229, 831, 1799, 2623, 3504, 4590, 5961, 7235, 7879, 8084, 8243, 8524, 8851, 9154, 10254]	-0.2016779327823909|0.8173581298142737|0.22400474907229878|-0.6407191733300286|0.2373633077652468|0.5269133457223983|1.2679016726318766|-0.9003288261415308|0.36794528501584434|1.4424368473690539
BRCA2	15	10	[0, 229, 831, 1799, 2623, 3504, 4590, 5961, 7235, 7879, 8084, 8243, 8524, 8851, 9154, 10254]	0.39748712880715914|1.488080640470664|0.25853883640735564|-0.10923967915615079|0.9042139367704691|0.8965155156632488|2.4699895917644703|1.537436828952365|0.12418637341370703|3.009421215105061
BRCA2	15	11	[0, 229, 831, 1799, 2623, 3504, 4590, 5961, 7235, 7879, 8084, 8243, 8524, 8851, 9154, 10254]	-0.16077564737684785|0.8514830821424849|0.23607486231880492|-0.6234738751769574|0.3019225804232617|0.536078927916265|1.3524565160451778|-0.6810367092779662|0.4958482627398443|1.0120293938001053
BRCA2	15	12	[0, 229, 831, 1799, 2623, 3504, 4590, 5961, 7235, 7879, 8084, 8243, 8524, 8851, 9154, 10254]	0.5605548080682898|1.7516440570130298|0.333600138478685|-0.09328944858750743|1.2143990647240872|0.910929794790968|3.368269344151974|1.6803194705631268|0.09289517476311351|3.4282525288623837
BRCA2	15	13	[0, 229, 831, 1799, 2623, 3504, 4590, 5961, 7235, 7879, 8084, 8243, 8524, 8851, 9154, 10254]	-0.04760144244232229|0.953513741463639|0.22400274824722688|-0.48663876144487966|0.3914358765602351|0.6146890422245223|1.4791030792897977|-0.2125038322734578|0.8317139883350724|0.26584059843223135
BRCA2	15	14	[0, 229, 831, 1799, 2623, 3504, 4590, 5961, 7235, 7879, 8084, 8243, 8524, 8851, 9154, 10254]	0.20464773794112887|1.2270927306084434|0.21361282072702725|-0.21402569731985574|0.6233211732021134|0.8073276385995614|1.865112127368835|0.9580311577021178|0.33804704736907026|1.564704048727221
BRCA2	15	15	[0, 229, 831, 1799, 2623, 3504, 4590, 5961, 7235, 7879, 8084, 8243, 8524, 8851, 9154, 10254]	0.16979980120291435|1.1850675784666138|0.3018043406715908|-0.42172583689126064|0.7613254392970894|0.6559138421226993|2.141112254908032|0.5626155038892647|0.5736967324252011|0.8016397939575869
CHEK2	2	1	[0, 715, 1629]	0.3175641059511903|1.373777309343731|0.13308093087480222|0.05673027440751344|0.5783979374948671|1.0583703023359479|1.7831793763508736|2.3862480061094797|0.017021268055790115|5.8765176703975
CHEK2	2	2	[0, 715, 1629]	0.3877109358562376|1.4736037567082814|0.11696209531408813|0.15846944148428385|0.6169524302281914|1.171716117772707|1.8532714527410772|3.3148425976388753|0.00091694740674067|10.090873391869126
CHEK2	3	1	[0, 557, 1040, 1629]	0.4430793968727659|1.5574959897437193|0.1965383811180129|0.05787124830165363|0.8282875454438781|1.0595785643878974|2.2893948967994766|2.25441664041547|0.02416996941024544|5.370640542559319
CHEK2	3	2	[0, 557, 1040, 1629]	0.344605333096566|1.4114327639310804|0.1496291069512838|0.051337672433157844|0.6378729937599741|1.052678293716134|1.89245133958783|2.303063488902346|0.021275271199250618|5.554678667484157
CHEK2	3	3	[0, 557, 1040, 1629]	0.3300620609683181|1.391054455971489|0.12974337147049428|0.07576972565334772|0.5843543962832884|1.078714145359945|1.7938325067874719|2.543960876208458|0.01096033601050733|6.511564162164069
CHEK2	4	1	[0, 349, 715, 1183, 1629]	0.21313718123633754|1.2375544088433958|0.25033370730638616|-0.2775078692005707|0.7037822316732458|0.7576696023254481|2.0213836085638173|0.8514122350110711|0.39454039759306914|1.3417550673398282
CHEK2	4	2	[0, 349, 715, 1183, 1629]	0.36147021836243803|1.4354382716453893|0.1567059952410225|0.05433211152852885|0.6686083251963473|1.0558351989750407|1.9515195493619935|2.3066776596930887|0.021072796580248843|5.568474402210535
CHEK2	4	3	[0, 349, 715, 1183, 1629]	0.8314586834214545|2.296666407290328|0.19654192014775362|0.4462435984795101|1.2166737683633988|1.5624320262459102|3.375939879477153|4.2304394034432535|2.3323526858144097e-05|15.387854512826731
CHEK2	4	4	[0, 349, 715, 1183, 1629]	0.21029272712779962|1.234039243853447|0.14491379130257562|-0.07373308468840234|0.4943185389440016|0.9289196036198069|1.6393806842229897|1.4511574449716436|0.14673602357242477|2.7687049999541244
CHEK2	5	1	[0, 254, 557, 1040, 1283, 1629]	0.28432263644974376|1.3288616007858658|0.25033318292320417|-0.20632138621501367|0.7749666591145012|0.8135715635764217|2.1705197589262832|1.1357768599817095|0.25604996388245027|1.965502739302268
CHEK2	5	2	[0, 254, 557, 1040, 1283, 1629]	0.7649276064894471|2.1488388070393913|0.3164935668544268|0.14461161411615076|1.3852435988627434|1.1555906679970538|3.995799158400825|2.4168820051918476|0.01565409070851084|5.997316479983624
CHEK2	5	3	[0, 254, 557, 1040, 1283, 1629]	0.344605333096566|1.4114327639310804|0.1496291069512838|0.051337672433157844|0.6378729937599741|1.052678293716134|1.89245133958783|2.303063488902346|0.021275271199250618|5.554678667484157
CHEK2	5	4	[0, 254, 557, 1040, 1283, 1629]	0.572085050563551|1.7719578240324627|0.2585226772249085|0.06538991401585703|1.0787801871112448|1.0675752057771546|2.941089782863755|2.212900843765635|0.02690448252263201|5.2160096313266635
CHEK2	5	5	[0, 254, 557, 1040, 1283, 1629]	0.2608572704571969|1.298042383215486|0.1496291847587456|-0.032410542706033996|0.5541250836204279|0.9681090503736336|1.7404175985891877|1.7433582283950138|0.08127106003510556|3.621114478023591
CHEK2	6	1	[0, 254, 557, 715, 1040, 1283, 1629]	0.28432263644974376|1.3288616007858658|0.25033318292320417|-0.20632138621501367|0.7749666591145012|0.8135715635764217|2.1705197589262832|1.1357768599817095|0.25604996388245027|1.965502739302268
CHEK2	6	2	[0, 254, 557, 715, 1040, 1283, 1629]	0.7649276064894471|2.1488388070393913|0.3164935668544268|0.14461161411615076|1.3852435988627434|1.1555906679970538|3.995799158400825|2.4168820051918476|0.01565409070851084|5.997316479983624
CHEK2	6	3	[0, 254, 557, 715, 1040, 1283, 1629]	0.2232297664265203|1.2501077735361752|0.18006869452567836|-0.1296983895869541|0.5761579224399946|0.8783603135898527|1.7791894980643477|1.239692257527235|0.21508924198049617|2.2169927269349583
CHEK2	6	4	[0, 254, 557, 715, 1040, 1283, 1629]	0.6810946827137255|1.9760396851732909|0.26757436562371184|0.15665856290509805|1.205530802522353|1.1695962021883228|3.3385307083538533|2.5454407081414696|0.010913989690753004|6.5176776037063915
CHEK2	6	5	[0, 254, 557, 715, 1040, 1283, 1629]	0.572085050563551|1.7719578240324627|0.2585226772249085|0.06538991401585703|1.0787801871112448|1.0675752057771546|2.941089782863755|2.212900843765635|0.02690448252263201|5.2160096313266635
CHEK2	6	6	[0, 254, 557, 715, 1040, 1283, 1629]	0.2608572704571969|1.298042383215486|0.1496291847587456|-0.032410542706033996|0.5541250836204279|0.9681090503736336|1.7404175985891877|1.7433582283950138|0.08127106003510556|3.621114478023591
CHEK2	7	1	[0, 190, 349, 557, 715, 1040, 1283, 1629]	0.2928474960041917|1.340238383136849|0.2889635416943819|-0.273510638561935|0.8592056305703184|0.7607042435136072|2.361284216500029|1.0134409838938008|0.31084957177087896|1.685711503480091
CHEK2	7	2	[0, 190, 349, 557, 715, 1040, 1283, 1629]	0.006220806627188236|1.0062401960297913|0.5001736263803858|-0.9741014870951609|0.9865431003495374|0.3775314180645438|2.681947206663923|0.01243729436957011|0.9900767306773072|0.014387756889100583
CHEK2	7	3	[0, 190, 349, 557, 715, 1040, 1283, 1629]	0.976812820140316|2.655977659219357|0.3164780755343723|0.35652719019639945|1.5970984500842325|1.4283603673895908|4.938681783200352|3.086510237686988|0.0020252097255651154|8.94771296710161
CHEK2	7	4	[0, 190, 349, 557, 715, 1040, 1283, 1629]	0.2232297664265203|1.2501077735361752|0.18006869452567836|-0.1296983895869541|0.5761579224399946|0.8783603135898527|1.7791894980643477|1.239692257527235|0.21508924198049617|2.2169927269349583
CHEK2	7	5	[0, 190, 349, 557, 715, 1040, 1283, 1629]	0.6810946827137255|1.9760396851732909|0.26757436562371184|0.15665856290509805|1.205530802522353|1.1695962021883228|3.3385307083538533|2.5454407081414696|0.010913989690753004|6.5176776037063915
CHEK2	7	6	[0, 190, 349, 557, 715, 1040, 1283, 1629]	0.572085050563551|1.7719578240324627|0.2585226772249085|0.06538991401585703|1.0787801871112448|1.0675752057771546|2.941089782863755|2.212900843765635|0.02690448252263201|5.2160096313266635
CHEK2	7	7	[0, 190, 349, 557, 715, 1040, 1283, 1629]	0.2608572704571969|1.298042383215486|0.1496291847587456|-0.032410542706033996|0.5541250836204279|0.9681090503736336|1.7404175985891877|1.7433582283950138|0.08127106003510556|3.621114478023591
CHEK2	8	1	[0, 190, 349, 557, 715, 1040, 1183, 1283, 1629]	0.2928474960041917|1.340238383136849|0.2889635416943819|-0.273510638561935|0.8592056305703184|0.7607042435136072|2.361284216500029|1.0134409838938008|0.31084957177087896|1.685711503480091
CHEK2	8	2	[0, 190, 349, 557, 715, 1040, 1183, 1283, 1629]	0.006220806627188236|1.0062401960297913|0.5001736263803858|-0.9741014870951609|0.9865431003495374|0.3775314180645438|2.681947206663923|0.01243729436957011|0.9900767306773072|0.014387756889100583
CHEK2	8	3	[0, 190, 349, 557, 715, 1040, 1183, 1283, 1629]	0.976812820140316|2.655977659219357|0.3164780755343723|0.35652719019639945|1.5970984500842325|1.4283603673895908|4.938681783200352|3.086510237686988|0.0020252097255651154|8.94771296710161
CHEK2	8	4	[0, 190, 349, 557, 715, 1040, 1183, 1283, 1629]	0.2232297664265203|1.2501077735361752|0.18006869452567836|-0.1296983895869541|0.5761579224399946|0.8783603135898527|1.7791894980643477|1.239692257527235|0.21508924198049617|2.2169927269349583
CHEK2	8	5	[0, 190, 349, 557, 715, 1040, 1183, 1283, 1629]	0.6810946827137255|1.9760396851732909|0.26757436562371184|0.15665856290509805|1.205530802522353|1.1695962021883228|3.3385307083538533|2.5454407081414696|0.010913989690753004|6.5176776037063915
CHEK2	8	6	[0, 190, 349, 557, 715, 1040, 1183, 1283, 1629]	1.0412351716316743|2.8327137420323893|0.28896722228304206|0.4748698232443317|1.6076005200190169|1.6078048850385889|4.99082147278496|3.603298545091697|0.0003142042886195369|11.636009507230792
CHEK2	8	7	[0, 190, 349, 557, 715, 1040, 1183, 1283, 1629]	-0.3433060546579426|0.7094210567124279|0.5774905221835234|-1.4751666795508775|0.7885545702349924|0.22874059748754524|2.2002138721106603|-0.5944791151894295|0.5521917068393858|0.8567588740956361
CHEK2	8	8	[0, 190, 349, 557, 715, 1040, 1183, 1283, 1629]	0.2608572704571969|1.298042383215486|0.1496291847587456|-0.032410542706033996|0.5541250836204279|0.9681090503736336|1.7404175985891877|1.7433582283950138|0.08127106003510556|3.621114478023591
CHEK2	9	1	[0, 190, 349, 470, 557, 715, 1040, 1183, 1283, 1629]	0.2928474960041917|1.340238383136849|0.2889635416943819|-0.273510638561935|0.8592056305703184|0.7607042435136072|2.361284216500029|1.0134409838938008|0.31084957177087896|1.685711503480091
CHEK2	9	2	[0, 190, 349, 470, 557, 715, 1040, 1183, 1283, 1629]	0.006220806627188236|1.0062401960297913|0.5001736263803858|-0.9741014870951609|0.9865431003495374|0.3775314180645438|2.681947206663923|0.01243729436957011|0.9900767306773072|0.014387756889100583
CHEK2	9	3	[0, 190, 349, 470, 557, 715, 1040, 1183, 1283, 1629]	-8.900090358420117|0.0001363766031508598|165.61219974778277|-333.4940372645278|315.6938565476875|1.4634566700052804e-145|1.2708663172719695e+137|-0.0537405479304931|0.9571418768847506|0.06319530402445267
CHEK2	9	4	[0, 190, 349, 470, 557, 715, 1040, 1183, 1283, 1629]	1.0503774617949841|2.858729975784603|0.3164916087518591|0.4300653072321985|1.6706896163577698|1.5373579208606205|5.315832418435471|3.318816147882512|0.0009039992696343674|10.111390772501135
CHEK2	9	5	[0, 190, 349, 470, 557, 715, 1040, 1183, 1283, 1629]	0.2232297664265203|1.2501077735361752|0.18006869452567836|-0.1296983895869541|0.5761579224399946|0.8783603135898527|1.7791894980643477|1.239692257527235|0.21508924198049617|2.2169927269349583
CHEK2	9	6	[0, 190, 349, 470, 557, 715, 1040, 1183, 1283, 1629]	0.6810946827137255|1.9760396851732909|0.26757436562371184|0.15665856290509805|1.205530802522353|1.1695962021883228|3.3385307083538533|2.5454407081414696|0.010913989690753004|6.5176776037063915
CHEK2	9	7	[0, 190, 349, 470, 557, 715, 1040, 1183, 1283, 1629]	1.0412351716316743|2.8327137420323893|0.28896722228304206|0.4748698232443317|1.6076005200190169|1.6078048850385889|4.99082147278496|3.603298545091697|0.0003142042886195369|11.636009507230792
CHEK2	9	8	[0, 190, 349, 470, 557, 715, 1040, 1183, 1283, 1629]	-0.3433060546579426|0.7094210567124279|0.5774905221835234|-1.4751666795508775|0.7885545702349924|0.22874059748754524|2.2002138721106603|-0.5944791151894295|0.5521917068393858|0.8567588740956361
CHEK2	9	9	[0, 190, 349, 470, 557, 715, 1040, 1183, 1283, 1629]	0.2608572704571969|1.298042383215486|0.1496291847587456|-0.032410542706033996|0.5541250836204279|0.9681090503736336|1.7404175985891877|1.7433582283950138|0.08127106003510556|3.621114478023591
CHEK2	10	1	[0, 49, 254, 349, 470, 557, 715, 1040, 1183, 1283, 1629]	0.25075658408273194|1.2849972574731068|0.5001668997704296|-0.7295525257263651|1.231065693891829|0.48212468021979416|3.424877463150482|0.5013458191612161|0.6161277639763731|0.6986985469826399
CHEK2	10	2	[0, 49, 254, 349, 470, 557, 715, 1040, 1183, 1283, 1629]	0.2957681630150949|1.3441584950533574|0.28896363774700223|-0.27059015981070833|0.8621264858408981|0.7629291113510175|2.368191268287874|1.0235480329675606|0.306048801477194|1.708166376493888
CHEK2	10	3	[0, 49, 254, 349, 470, 557, 715, 1040, 1183, 1283, 1629]	-10.90026017553975|1.845343223946475e-05|246.97786246039473|-494.96797557660045|473.16745522552094|1.0917909454714069e-215|3.118996020520077e+205|-0.04413456358781027|0.9647971418578071|0.051702461523406434
CHEK2	10	4	[0, 49, 254, 349, 470, 557, 715, 1040, 1183, 1283, 1629]	-8.900090358420117|0.0001363766031508598|165.61219974778277|-333.4940372645278|315.6938565476875|1.4634566700052804e-145|1.2708663172719695e+137|-0.0537405479304931|0.9571418768847506|0.06319530402445267
CHEK2	10	5	[0, 49, 254, 349, 470, 557, 715, 1040, 1183, 1283, 1629]	1.0503774617949841|2.858729975784603|0.3164916087518591|0.4300653072321985|1.6706896163577698|1.5373579208606205|5.315832418435471|3.318816147882512|0.0009039992696343674|10.111390772501135
CHEK2	10	6	[0, 49, 254, 349, 470, 557, 715, 1040, 1183, 1283, 1629]	0.2232297664265203|1.2501077735361752|0.18006869452567836|-0.1296983895869541|0.5761579224399946|0.8783603135898527|1.7791894980643477|1.239692257527235|0.21508924198049617|2.2169927269349583
CHEK2	10	7	[0, 49, 254, 349, 470, 557, 715, 1040, 1183, 1283, 1629]	0.6810946827137255|1.9760396851732909|0.26757436562371184|0.15665856290509805|1.205530802522353|1.1695962021883228|3.3385307083538533|2.5454407081414696|0.010913989690753004|6.5176776037063915
CHEK2	10	8	[0, 49, 254, 349, 470, 557, 715, 1040, 1183, 1283, 1629]	1.0412351716316743|2.8327137420323893|0.28896722228304206|0.4748698232443317|1.6076005200190169|1.6078048850385889|4.99082147278496|3.603298545091697|0.0003142042886195369|11.636009507230792
CHEK2	10	9	[0, 49, 254, 349, 470, 557, 715, 1040, 1183, 1283, 1629]	-0.3433060546579426|0.7094210567124279|0.5774905221835234|-1.4751666795508775|0.7885545702349924|0.22874059748754524|2.2002138721106603|-0.5944791151894295|0.5521917068393858|0.8567588740956361
CHEK2	10	10	[0, 49, 254, 349, 470, 557, 715, 1040, 1183, 1283, 1629]	0.2608572704571969|1.298042383215486|0.1496291847587456|-0.032410542706033996|0.5541250836204279|0.9681090503736336|1.7404175985891877|1.7433582283950138|0.08127106003510556|3.621114478023591
CHEK2	11	1	[0, 49, 254, 349, 470, 557, 715, 917, 1040, 1183, 1283, 1629]	0.25075658408273194|1.2849972574731068|0.5001668997704296|-0.7295525257263651|1.231065693891829|0.48212468021979416|3.424877463150482|0.5013458191612161|0.6161277639763731|0.6986985469826399
CHEK2	11	2	[0, 49, 254, 349, 470, 557, 715, 917, 1040, 1183, 1283, 1629]	0.2957681630150949|1.3441584950533574|0.28896363774700223|-0.27059015981070833|0.8621264858408981|0.7629291113510175|2.368191268287874|1.0235480329675606|0.306048801477194|1.708166376493888
CHEK2	11	3	[0, 49, 254, 349, 470, 557, 715, 917, 1040, 1183, 1283, 1629]	-10.90026017553975|1.845343223946475e-05|246.97786246039473|-494.96797557660045|473.16745522552094|1.0917909454714069e-215|3.118996020520077e+205|-0.04413456358781027|0.9647971418578071|0.051702461523406434
CHEK2	11	4	[0, 49, 254, 349, 470, 557, 715, 917, 1040, 1183, 1283, 1629]	-8.900090358420117|0.0001363766031508598|165.61219974778277|-333.4940372645278|315.6938565476875|1.4634566700052804e-145|1.2708663172719695e+137|-0.0537405479304931|0.9571418768847506|0.06319530402445267
CHEK2	11	5	[0, 49, 254, 349, 470, 557, 715, 917, 1040, 1183, 1283, 1629]	1.0503774617949841|2.858729975784603|0.3164916087518591|0.4300653072321985|1.6706896163577698|1.5373579208606205|5.315832418435471|3.318816147882512|0.0009039992696343674|10.111390772501135
CHEK2	11	6	[0, 49, 254, 349, 470, 557, 715, 917, 1040, 1183, 1283, 1629]	0.2232297664265203|1.2501077735361752|0.18006869452567836|-0.1296983895869541|0.5761579224399946|0.8783603135898527|1.7791894980643477|1.239692257527235|0.21508924198049617|2.2169927269349583
CHEK2	11	7	[0, 49, 254, 349, 470, 557, 715, 917, 1040, 1183, 1283, 1629]	0.6953279077746655|2.0043662134593787|0.2776516333319623|0.1511407061952985|1.2395151093540324|1.1631603104299035|3.453938276291965|2.5043177287681444|0.012268780232649558|6.348864366999032
CHEK2	11	8	[0, 49, 254, 349, 470, 557, 715, 917, 1040, 1183, 1283, 1629]	0.5126157942461673|1.669652956319903|1.000046247515682|-1.4474388337589978|2.4726704222513325|0.2351718315944365|11.854059968182609|0.5125920881355328|0.6082366887804462|0.7172952526633641
CHEK2	11	9	[0, 49, 254, 349, 470, 557, 715, 917, 1040, 1183, 1283, 1629]	1.0412351716316743|2.8327137420323893|0.28896722228304206|0.4748698232443317|1.6076005200190169|1.6078048850385889|4.99082147278496|3.603298545091697|0.0003142042886195369|11.636009507230792
CHEK2	11	10	[0, 49, 254, 349, 470, 557, 715, 917, 1040, 1183, 1283, 1629]	-0.3433060546579426|0.7094210567124279|0.5774905221835234|-1.4751666795508775|0.7885545702349924|0.22874059748754524|2.2002138721106603|-0.5944791151894295|0.5521917068393858|0.8567588740956361
CHEK2	11	11	[0, 49, 254, 349, 470, 557, 715, 917, 1040, 1183, 1283, 1629]	0.2608572704571969|1.298042383215486|0.1496291847587456|-0.032410542706033996|0.5541250836204279|0.9681090503736336|1.7404175985891877|1.7433582283950138|0.08127106003510556|3.621114478023591
CHEK2	12	1	[0, 49, 254, 349, 433, 499, 557, 715, 917, 1040, 1183, 1283, 1629]	0.25075658408273194|1.2849972574731068|0.5001668997704296|-0.7295525257263651|1.231065693891829|0.48212468021979416|3.424877463150482|0.5013458191612161|0.6161277639763731|0.6986985469826399
CHEK2	12	2	[0, 49, 254, 349, 433, 499, 557, 715, 917, 1040, 1183, 1283, 1629]	0.2957681630150949|1.3441584950533574|0.28896363774700223|-0.27059015981070833|0.8621264858408981|0.7629291113510175|2.368191268287874|1.0235480329675606|0.306048801477194|1.708166376493888
CHEK2	12	3	[0, 49, 254, 349, 433, 499, 557, 715, 917, 1040, 1183, 1283, 1629]	-10.90026017553975|1.845343223946475e-05|246.97786246039473|-494.96797557660045|473.16745522552094|1.0917909454714069e-215|3.118996020520077e+205|-0.04413456358781027|0.9647971418578071|0.051702461523406434
CHEK2	13	1	[0, 49, 254, 349, 433, 470, 499, 557, 715, 917, 1040, 1183, 1283, 1629]	0.25075658408273194|1.2849972574731068|0.5001668997704296|-0.7295525257263651|1.231065693891829|0.48212468021979416|3.424877463150482|0.5013458191612161|0.6161277639763731|0.6986985469826399
CHEK2	13	2	[0, 49, 254, 349, 433, 470, 499, 557, 715, 917, 1040, 1183, 1283, 1629]	0.2957681630150949|1.3441584950533574|0.28896363774700223|-0.27059015981070833|0.8621264858408981|0.7629291113510175|2.368191268287874|1.0235480329675606|0.306048801477194|1.708166376493888
CHEK2	13	3	[0, 49, 254, 349, 433, 470, 499, 557, 715, 917, 1040, 1183, 1283, 1629]	-10.90026017553975|1.845343223946475e-05|246.97786246039473|-494.96797557660045|473.16745522552094|1.0917909454714069e-215|3.118996020520077e+205|-0.04413456358781027|0.9647971418578071|0.051702461523406434
CHEK2	14	1	[0, 49, 190, 254, 349, 433, 470, 499, 557, 715, 917, 1040, 1183, 1283, 1629]	0.25075658408273194|1.2849972574731068|0.5001668997704296|-0.7295525257263651|1.231065693891829|0.48212468021979416|3.424877463150482|0.5013458191612161|0.6161277639763731|0.6986985469826399
CHEK2	14	2	[0, 49, 190, 254, 349, 433, 470, 499, 557, 715, 917, 1040, 1183, 1283, 1629]	0.3145698467683831|1.3696700162388356|0.35378885699308327|-0.3788435710696518|1.007983264606418|0.684652703780098|2.7400694440056412|0.8891457165778771|0.37392477203188024|1.4191800438471887
CHEK2	14	3	[0, 49, 190, 254, 349, 433, 470, 499, 557, 715, 917, 1040, 1183, 1283, 1629]	0.25919242495466527|1.2958831410926956|0.5001682944206292|-0.7211194183185938|1.2395042682279245|0.48620768142825355|3.4539008319145124|0.5182104260624942|0.6043114612024167|0.72663579083904
CHEK2	14	4	[0, 49, 190, 254, 349, 433, 470, 499, 557, 715, 917, 1040, 1183, 1283, 1629]	-10.90026017553975|1.845343223946475e-05|246.97786246039473|-494.96797557660045|473.16745522552094|1.0917909454714069e-215|3.118996020520077e+205|-0.04413456358781027|0.9647971418578071|0.051702461523406434
CHEK2	15	1	[0, 49, 190, 254, 349, 433, 470, 499, 557, 715, 917, 1040, 1183, 1283, 1427, 1629]	0.25075658408273194|1.2849972574731068|0.5001668997704296|-0.7295525257263651|1.231065693891829|0.48212468021979416|3.424877463150482|0.5013458191612161|0.6161277639763731|0.6986985469826399
CHEK2	15	2	[0, 49, 190, 254, 349, 433, 470, 499, 557, 715, 917, 1040, 1183, 1283, 1427, 1629]	0.3145698467683831|1.3696700162388356|0.35378885699308327|-0.3788435710696518|1.007983264606418|0.684652703780098|2.7400694440056412|0.8891457165778771|0.37392477203188024|1.4191800438471887
CHEK2	15	3	[0, 49, 190, 254, 349, 433, 470, 499, 557, 715, 917, 1040, 1183, 1283, 1427, 1629]	0.25919242495466527|1.2958831410926956|0.5001682944206292|-0.7211194183185938|1.2395042682279245|0.48620768142825355|3.4539008319145124|0.5182104260624942|0.6043114612024167|0.72663579083904
CHEK2	15	4	[0, 49, 190, 254, 349, 433, 470, 499, 557, 715, 917, 1040, 1183, 1283, 1427, 1629]	-10.90026017553975|1.845343223946475e-05|246.97786246039473|-494.96797557660045|473.16745522552094|1.0917909454714069e-215|3.118996020520077e+205|-0.04413456358781027|0.9647971418578071|0.051702461523406434
MSH6	2	1	[0, 2342, 4080]	-0.1598181449117262|0.85229876974177|0.0945509034850324|-0.3451345104481124|0.02549822062465998|0.7081250968373425|1.025826080939189|-1.690286808703269|0.09097309753639628|3.4584162135731877
MSH6	2	2	[0, 2342, 4080]	-0.17700788063992542|0.8377731823081901|0.13425775343239987|-0.440148242012688|0.08613248073283716|0.6439409549040597|1.0899507162102495|-1.3184183119007027|0.1873636540898237|2.4160869772689613
MSH6	3	1	[0, 1621, 2559, 4080]	-0.16747417439347984|0.845798460265019|0.10184325114670244|-0.3670832787094842|0.03213492992252451|0.6927519511536039|1.0326568322115874|-1.6444307551831572|0.10008725664133478|3.320669796544614
MSH6	3	2	[0, 1621, 2559, 4080]	-0.15803323226963323|0.8538214070737847|0.22398289406388602|-0.5970316377879001|0.2809651732486336|0.5504431280477545|1.324407478322104|-0.705559381800638|0.48046219137739765|1.0575051882555777
MSH6	3	3	[0, 1621, 2559, 4080]	-0.16471435897933673|0.8481359319044188|0.1392794426054431|-0.43769705027281874|0.10826833231414529|0.645521313743673|1.1143467205066044|-1.1826178788347594|0.23696062352226074|2.0772807529321895
MSH6	4	1	[0, 1621, 2559, 3485, 4080]	-0.16747417439347984|0.845798460265019|0.10184325114670244|-0.3670832787094842|0.03213492992252451|0.6927519511536039|1.0326568322115874|-1.6444307551831572|0.10008725664133478|3.320669796544614
MSH6	4	2	[0, 1621, 2559, 3485, 4080]	-0.15803323226963323|0.8538214070737847|0.22398289406388602|-0.5970316377879001|0.2809651732486336|0.5504431280477545|1.324407478322104|-0.705559381800638|0.48046219137739765|1.0575051882555777
MSH6	4	3	[0, 1621, 2559, 3485, 4080]	-0.3229163872199897|0.72403439036529|0.18942551185798026|-0.694183568214696|0.048350793774716516|0.49948207460472616|1.0495387624200376|-1.7047143441908332|0.08824771328095553|3.5022972947446536
MSH6	4	4	[0, 1621, 2559, 3485, 4080]	0.05836683409184557|1.0601038066085404|0.2045417020735491|-0.3425275353088324|0.45926120349252353|0.7099735697748937|1.582904108870193|0.28535420161341|0.7753727912647933|0.3670379847609671
MSH6	5	1	[0, 431, 1754, 2559, 3485, 4080]	-0.15535643717257258|0.8561099736754255|0.15864458405717016|-0.4662941082669633|0.15558123392181816|0.6273227561044495|1.1683368407960406|-0.9792735005475344|0.32744486023472175|1.610676109041576
MSH6	5	2	[0, 431, 1754, 2559, 3485, 4080]	-0.16077776224214196|0.8514812813723701|0.12665290051043124|-0.40901288578012185|0.0874573612958379|0.6643056721702395|1.0913957277512674|-1.2694360855075733|0.20428557275709255|2.2913407745497296
MSH6	5	3	[0, 431, 1754, 2559, 3485, 4080]	-0.21403308428989679|0.8073216749165085|0.25852489351991875|-0.7207325646959899|0.2926663961161964|0.4863958090177255|1.3399956880924617|-0.8279012569186341|0.40772642306928586|1.294326639910833
MSH6	5	4	[0, 431, 1754, 2559, 3485, 4080]	-0.3229163872199897|0.72403439036529|0.18942551185798026|-0.694183568214696|0.048350793774716516|0.49948207460472616|1.0495387624200376|-1.7047143441908332|0.08824771328095553|3.5022972947446536
MSH6	5	5	[0, 431, 1754, 2559, 3485, 4080]	0.05836683409184557|1.0601038066085404|0.2045417020735491|-0.3425275353088324|0.45926120349252353|0.7099735697748937|1.582904108870193|0.28535420161341|0.7753727912647933|0.3670379847609671
MSH6	6	1	[0, 431, 1754, 2559, 3227, 3725, 4080]	-0.15535643717257258|0.8561099736754255|0.15864458405717016|-0.4662941082669633|0.15558123392181816|0.6273227561044495|1.1683368407960406|-0.9792735005475344|0.32744486023472175|1.610676109041576
MSH6	6	2	[0, 431, 1754, 2559, 3227, 3725, 4080]	-0.16077776224214196|0.8514812813723701|0.12665290051043124|-0.40901288578012185|0.0874573612958379|0.6643056721702395|1.0913957277512674|-1.2694360855075733|0.20428557275709255|2.2913407745497296
MSH6	6	3	[0, 431, 1754, 2559, 3227, 3725, 4080]	-0.21403308428989679|0.8073216749165085|0.25852489351991875|-0.7207325646959899|0.2926663961161964|0.4863958090177255|1.3399956880924617|-0.8279012569186341|0.40772642306928586|1.294326639910833
MSH6	6	4	[0, 431, 1754, 2559, 3227, 3725, 4080]	-0.34464669424173827|0.7084706160037926|0.2503345235337932|-0.8352933444549675|0.145999955971491|0.4337472254255452|1.1571961371011745|-1.3767445631413826|0.16859123578596508|2.5683985551481214
MSH6	6	5	[0, 431, 1754, 2559, 3227, 3725, 4080]	-0.20096229069790947|0.817943275042364|0.22398195965707499|-0.6399588648124798|0.23803428341666086|0.5273141147619124|1.2687526892563887|-0.8972253435303026|0.36959868431508924|1.435968473781321
MSH6	6	6	[0, 431, 1754, 2559, 3227, 3725, 4080]	0.11405500509647896|1.120813773658394|0.2503317265393567|-0.37658616310838977|0.6046961733013477|0.6861999900153769|1.830695910086241|0.4556154614247325|0.6486665228980104|0.6244511103570398
MSH6	7	1	[0, 431, 1346, 1754, 2559, 3227, 3725, 4080]	-0.15535643717257258|0.8561099736754255|0.15864458405717016|-0.4662941082669633|0.15558123392181816|0.6273227561044495|1.1683368407960406|-0.9792735005475344|0.32744486023472175|1.610676109041576
MSH6	7	2	[0, 431, 1346, 1754, 2559, 3227, 3725, 4080]	-0.4339619402684812|0.6479369153211125|0.1965397282664672|-0.8191727292020458|-0.0487511513349167|0.4407961615044762|0.9524181081862152|-2.208011296729375|0.02724348568871767|5.197944887889226
MSH6	7	3	[0, 431, 1346, 1754, 2559, 3227, 3725, 4080]	0.08864647732661701|1.0926942958281045|0.16491161738749235|-0.23457435338511734|0.41186730803835137|0.79090742506072|1.5096341067269816|0.537539311850448|0.5908951378053309|0.7590259671768134
MSH6	7	4	[0, 431, 1346, 1754, 2559, 3227, 3725, 4080]	-0.21403308428989679|0.8073216749165085|0.25852489351991875|-0.7207325646959899|0.2926663961161964|0.4863958090177255|1.3399956880924617|-0.8279012569186341|0.40772642306928586|1.294326639910833
MSH6	7	5	[0, 431, 1346, 1754, 2559, 3227, 3725, 4080]	-0.34464669424173827|0.7084706160037926|0.2503345235337932|-0.8352933444549675|0.145999955971491|0.4337472254255452|1.1571961371011745|-1.3767445631413826|0.16859123578596508|2.5683985551481214
MSH6	7	6	[0, 431, 1346, 1754, 2559, 3227, 3725, 4080]	-0.20096229069790947|0.817943275042364|0.22398195965707499|-0.6399588648124798|0.23803428341666086|0.5273141147619124|1.2687526892563887|-0.8972253435303026|0.36959868431508924|1.435968473781321
MSH6	7	7	[0, 431, 1346, 1754, 2559, 3227, 3725, 4080]	0.11405500509647896|1.120813773658394|0.2503317265393567|-0.37658616310838977|0.6046961733013477|0.6861999900153769|1.830695910086241|0.4556154614247325|0.6486665228980104|0.6244511103570398
MSH6	8	1	[0, 431, 1346, 1754, 2342, 2927, 3431, 3725, 4080]	-0.15535643717257258|0.8561099736754255|0.15864458405717016|-0.4662941082669633|0.15558123392181816|0.6273227561044495|1.1683368407960406|-0.9792735005475344|0.32744486023472175|1.610676109041576
MSH6	8	2	[0, 431, 1346, 1754, 2342, 2927, 3431, 3725, 4080]	-0.4339619402684812|0.6479369153211125|0.1965397282664672|-0.8191727292020458|-0.0487511513349167|0.4407961615044762|0.9524181081862152|-2.208011296729375|0.02724348568871767|5.197944887889226
MSH6	8	3	[0, 431, 1346, 1754, 2342, 2927, 3431, 3725, 4080]	0.08864647732661701|1.0926942958281045|0.16491161738749235|-0.23457435338511734|0.41186730803835137|0.79090742506072|1.5096341067269816|0.537539311850448|0.5908951378053309|0.7590259671768134
MSH6	8	4	[0, 431, 1346, 1754, 2342, 2927, 3431, 3725, 4080]	-0.17068685382682092|0.8430855411501025|0.30179097173025043|-0.7621862892774574|0.4208125816238155|0.46664508979123637|1.5231987762141665|-0.5655797217797018|0.5716795159947433|0.806721497290597
MSH6	8	5	[0, 431, 1346, 1754, 2342, 2927, 3431, 3725, 4080]	-0.19829505976377035|0.8201278307100559|0.3164934446948143|-0.8186108127086258|0.42202069318108504|0.4410439217416244|1.5250400822873493|-0.6265376521620557|0.5309623484284778|0.913318534538593
MSH6	8	6	[0, 431, 1346, 1754, 2342, 2927, 3431, 3725, 4080]	-0.33738377185157786|0.7136349143511929|0.21359331956948732|-0.7560189855461273|0.08125144184297162|0.4695319246381636|1.0846435870649218|-1.5795614419570756|0.11420733527899089|3.130272780169364
MSH6	8	7	[0, 431, 1346, 1754, 2342, 2927, 3431, 3725, 4080]	-0.17661337372094474|0.8381037548274328|0.3537909075286803|-0.8700308105348988|0.5168040630930093|0.418938641325161|1.6766605764366744|-0.4992026927843742|0.6176365977619006|0.6951698535422679
MSH6	8	8	[0, 431, 1346, 1754, 2342, 2927, 3431, 3725, 4080]	0.11405500509647896|1.120813773658394|0.2503317265393567|-0.37658616310838977|0.6046961733013477|0.6861999900153769|1.830695910086241|0.4556154614247325|0.6486665228980104|0.6244511103570398
MSH6	9	1	[0, 431, 1346, 1754, 2117, 2559, 2927, 3431, 3725, 4080]	-0.15535643717257258|0.8561099736754255|0.15864458405717016|-0.4662941082669633|0.15558123392181816|0.6273227561044495|1.1683368407960406|-0.9792735005475344|0.32744486023472175|1.610676109041576
MSH6	9	2	[0, 431, 1346, 1754, 2117, 2559, 2927, 3431, 3725, 4080]	-0.4339619402684812|0.6479369153211125|0.1965397282664672|-0.8191727292020458|-0.0487511513349167|0.4407961615044762|0.9524181081862152|-2.208011296729375|0.02724348568871767|5.197944887889226
MSH6	9	3	[0, 431, 1346, 1754, 2117, 2559, 2927, 3431, 3725, 4080]	0.08864647732661701|1.0926942958281045|0.16491161738749235|-0.23457435338511734|0.41186730803835137|0.79090742506072|1.5096341067269816|0.537539311850448|0.5908951378053309|0.7590259671768134
MSH6	9	4	[0, 431, 1346, 1754, 2117, 2559, 2927, 3431, 3725, 4080]	-0.4713783527076301|0.6241413881484661|0.4473877212871976|-1.348242173555981|0.4054854681407209|0.2596963607864093|1.5000305403597354|-1.0536238038706294|0.2920551865309454|1.7756870894401904
MSH6	9	5	[0, 431, 1346, 1754, 2117, 2559, 2927, 3431, 3725, 4080]	-0.05530851324722338|0.946193189785837|0.3164938002753724|-0.6756249631171664|0.5650079366227195|0.5088383160359672|1.7594617468504752|-0.1747538599463907|0.8612730447613903|0.21545741490127296
MSH6	9	6	[0, 431, 1346, 1754, 2117, 2559, 2927, 3431, 3725, 4080]	-0.10446118564743845|0.90080976107599|0.4084544027603037|-0.9050171043844514|0.6960947330895745|0.4045349657222653|2.0059038016676443|-0.25574748354160887|0.7981458275317264|0.3252757326048931
MSH6	9	7	[0, 431, 1346, 1754, 2117, 2559, 2927, 3431, 3725, 4080]	-0.33738377185157786|0.7136349143511929|0.21359331956948732|-0.7560189855461273|0.08125144184297162|0.4695319246381636|1.0846435870649218|-1.5795614419570756|0.11420733527899089|3.130272780169364
MSH6	9	8	[0, 431, 1346, 1754, 2117, 2559, 2927, 3431, 3725, 4080]	-0.17661337372094474|0.8381037548274328|0.3537909075286803|-0.8700308105348988|0.5168040630930093|0.418938641325161|1.6766605764366744|-0.4992026927843742|0.6176365977619006|0.6951698535422679
MSH6	9	9	[0, 431, 1346, 1754, 2117, 2559, 2927, 3431, 3725, 4080]	0.11405500509647896|1.120813773658394|0.2503317265393567|-0.37658616310838977|0.6046961733013477|0.6861999900153769|1.830695910086241|0.4556154614247325|0.6486665228980104|0.6244511103570398
MSH6	10	1	[0, 431, 1346, 1754, 2117, 2559, 2927, 3227, 3485, 3725, 4080]	-0.15535643717257258|0.8561099736754255|0.15864458405717016|-0.4662941082669633|0.15558123392181816|0.6273227561044495|1.1683368407960406|-0.9792735005475344|0.32744486023472175|1.610676109041576
MSH6	10	2	[0, 431, 1346, 1754, 2117, 2559, 2927, 3227, 3485, 3725, 4080]	-0.4339619402684812|0.6479369153211125|0.1965397282664672|-0.8191727292020458|-0.0487511513349167|0.4407961615044762|0.9524181081862152|-2.208011296729375|0.02724348568871767|5.197944887889226
MSH6	10	3	[0, 431, 1346, 1754, 2117, 2559, 2927, 3227, 3485, 3725, 4080]	0.08864647732661701|1.0926942958281045|0.16491161738749235|-0.23457435338511734|0.41186730803835137|0.79090742506072|1.5096341067269816|0.537539311850448|0.5908951378053309|0.7590259671768134
MSH6	10	4	[0, 431, 1346, 1754, 2117, 2559, 2927, 3227, 3485, 3725, 4080]	-0.4713783527076301|0.6241413881484661|0.4473877212871976|-1.348242173555981|0.4054854681407209|0.2596963607864093|1.5000305403597354|-1.0536238038706294|0.2920551865309454|1.7756870894401904
MSH6	10	5	[0, 431, 1346, 1754, 2117, 2559, 2927, 3227, 3485, 3725, 4080]	-0.05530851324722338|0.946193189785837|0.3164938002753724|-0.6756249631171664|0.5650079366227195|0.5088383160359672|1.7594617468504752|-0.1747538599463907|0.8612730447613903|0.21545741490127296
MSH6	10	6	[0, 431, 1346, 1754, 2117, 2559, 2927, 3227, 3485, 3725, 4080]	-0.10446118564743845|0.90080976107599|0.4084544027603037|-0.9050171043844514|0.6960947330895745|0.4045349657222653|2.0059038016676443|-0.25574748354160887|0.7981458275317264|0.3252757326048931
MSH6	10	7	[0, 431, 1346, 1754, 2117, 2559, 2927, 3227, 3485, 3725, 4080]	-0.46515240488978316|0.6280393816227205|0.3164840917942578|-1.0854498264863968|0.15514501670683056|0.33774982290266853|1.1678273032957756|-1.4697497187067865|0.14162955166888663|2.8198057729837775
MSH6	10	8	[0, 431, 1346, 1754, 2117, 2559, 2927, 3227, 3485, 3725, 4080]	-0.29326712759550994|0.7458228842112177|0.28896503401172763|-0.8596281870498879|0.27309393185886793|0.42331944871356997|1.3140236677136825|-1.0148879382534832|0.31015924845775844|1.6889189504541975
MSH6	10	9	[0, 431, 1346, 1754, 2117, 2559, 2927, 3227, 3485, 3725, 4080]	-0.044030932575187566|0.9569243568806197|0.3537627936932603|-0.7373932672842511|0.6493314021338761|0.47835924639094807|1.914260530553247|-0.12446456597514828|0.9009474544369714|0.15048512806474684
MSH6	10	10	[0, 431, 1346, 1754, 2117, 2559, 2927, 3227, 3485, 3725, 4080]	0.11405500509647896|1.120813773658394|0.2503317265393567|-0.37658616310838977|0.6046961733013477|0.6861999900153769|1.830695910086241|0.4556154614247325|0.6486665228980104|0.6244511103570398
MSH6	11	1	[0, 431, 1193, 1445, 1754, 2117, 2559, 2927, 3227, 3485, 3725, 4080]	-0.15535643717257258|0.8561099736754255|0.15864458405717016|-0.4662941082669633|0.15558123392181816|0.6273227561044495|1.1683368407960406|-0.9792735005475344|0.32744486023472175|1.610676109041576
MSH6	11	2	[0, 431, 1193, 1445, 1754, 2117, 2559, 2927, 3227, 3485, 3725, 4080]	-0.4348389251606425|0.6473689335274314|0.20041515738279833|-0.827645415586854|-0.04203243473443102|0.43707721086712137|0.9588386803901636|-2.169690810012381|0.030030276716061007|5.057438421005215
MSH6	11	3	[0, 431, 1193, 1445, 1754, 2117, 2559, 2927, 3227, 3485, 3725, 4080]	-0.3448567069384188|0.7083218438017792|0.7072207588865947|-1.7309839234752298|1.0412705095983923|0.17711006146397576|2.8328138461450543|-0.48762243274835454|0.6258173030591454|0.6761865470587355
MSH6	11	4	[0, 431, 1193, 1445, 1754, 2117, 2559, 2927, 3227, 3485, 3725, 4080]	0.10086541957681867|1.1061277686027506|0.16717018643217246|-0.22678212511908574|0.42851296427272306|0.7970944302267541|1.5349732654963337|0.6033696661440511|0.5462627970781637|0.8723329224435565
MSH6	11	5	[0, 431, 1193, 1445, 1754, 2117, 2559, 2927, 3227, 3485, 3725, 4080]	-0.4713783527076301|0.6241413881484661|0.4473877212871976|-1.348242173555981|0.4054854681407209|0.2596963607864093|1.5000305403597354|-1.0536238038706294|0.2920551865309454|1.7756870894401904
MSH6	11	6	[0, 431, 1193, 1445, 1754, 2117, 2559, 2927, 3227, 3485, 3725, 4080]	-0.05530851324722338|0.946193189785837|0.3164938002753724|-0.6756249631171664|0.5650079366227195|0.5088383160359672|1.7594617468504752|-0.1747538599463907|0.8612730447613903|0.21545741490127296
MSH6	11	7	[0, 431, 1193, 1445, 1754, 2117, 2559, 2927, 3227, 3485, 3725, 4080]	-0.10446118564743845|0.90080976107599|0.4084544027603037|-0.9050171043844514|0.6960947330895745|0.4045349657222653|2.0059038016676443|-0.25574748354160887|0.7981458275317264|0.3252757326048931
MSH6	11	8	[0, 431, 1193, 1445, 1754, 2117, 2559, 2927, 3227, 3485, 3725, 4080]	-0.46515240488978316|0.6280393816227205|0.3164840917942578|-1.0854498264863968|0.15514501670683056|0.33774982290266853|1.1678273032957756|-1.4697497187067865|0.14162955166888663|2.8198057729837775
MSH6	11	9	[0, 431, 1193, 1445, 1754, 2117, 2559, 2927, 3227, 3485, 3725, 4080]	-0.29326712759550994|0.7458228842112177|0.28896503401172763|-0.8596281870498879|0.27309393185886793|0.42331944871356997|1.3140236677136825|-1.0148879382534832|0.31015924845775844|1.6889189504541975
MSH6	11	10	[0, 431, 1193, 1445, 1754, 2117, 2559, 2927, 3227, 3485, 3725, 4080]	-0.044030932575187566|0.9569243568806197|0.3537627936932603|-0.7373932672842511|0.6493314021338761|0.47835924639094807|1.914260530553247|-0.12446456597514828|0.9009474544369714|0.15048512806474684
MSH6	11	11	[0, 431, 1193, 1445, 1754, 2117, 2559, 2927, 3227, 3485, 3725, 4080]	0.11405500509647896|1.120813773658394|0.2503317265393567|-0.37658616310838977|0.6046961733013477|0.6861999900153769|1.830695910086241|0.4556154614247325|0.6486665228980104|0.6244511103570398
MSH6	12	1	[0, 431, 1193, 1445, 1754, 2117, 2559, 2927, 3227, 3485, 3656, 3725, 4080]	-0.15535643717257258|0.8561099736754255|0.15864458405717016|-0.4662941082669633|0.15558123392181816|0.6273227561044495|1.1683368407960406|-0.9792735005475344|0.32744486023472175|1.610676109041576
MSH6	12	2	[0, 431, 1193, 1445, 1754, 2117, 2559, 2927, 3227, 3485, 3656, 3725, 4080]	-0.4348389251606425|0.6473689335274314|0.20041515738279833|-0.827645415586854|-0.04203243473443102|0.43707721086712137|0.9588386803901636|-2.169690810012381|0.030030276716061007|5.057438421005215
MSH6	12	3	[0, 431, 1193, 1445, 1754, 2117, 2559, 2927, 3227, 3485, 3656, 3725, 4080]	-0.3448567069384188|0.7083218438017792|0.7072207588865947|-1.7309839234752298|1.0412705095983923|0.17711006146397576|2.8328138461450543|-0.48762243274835454|0.6258173030591454|0.6761865470587355
MSH6	12	4	[0, 431, 1193, 1445, 1754, 2117, 2559, 2927, 3227, 3485, 3656, 3725, 4080]	0.10086541957681867|1.1061277686027506|0.16717018643217246|-0.22678212511908574|0.42851296427272306|0.7970944302267541|1.5349732654963337|0.6033696661440511|0.5462627970781637|0.8723329224435565
MSH6	12	5	[0, 431, 1193, 1445, 1754, 2117, 2559, 2927, 3227, 3485, 3656, 3725, 4080]	-0.4713783527076301|0.6241413881484661|0.4473877212871976|-1.348242173555981|0.4054854681407209|0.2596963607864093|1.5000305403597354|-1.0536238038706294|0.2920551865309454|1.7756870894401904
MSH6	12	6	[0, 431, 1193, 1445, 1754, 2117, 2559, 2927, 3227, 3485, 3656, 3725, 4080]	-0.05530851324722338|0.946193189785837|0.3164938002753724|-0.6756249631171664|0.5650079366227195|0.5088383160359672|1.7594617468504752|-0.1747538599463907|0.8612730447613903|0.21545741490127296
MSH6	12	7	[0, 431, 1193, 1445, 1754, 2117, 2559, 2927, 3227, 3485, 3656, 3725, 4080]	-0.10446118564743845|0.90080976107599|0.4084544027603037|-0.9050171043844514|0.6960947330895745|0.4045349657222653|2.0059038016676443|-0.25574748354160887|0.7981458275317264|0.3252757326048931
MSH6	12	8	[0, 431, 1193, 1445, 1754, 2117, 2559, 2927, 3227, 3485, 3656, 3725, 4080]	-0.46515240488978316|0.6280393816227205|0.3164840917942578|-1.0854498264863968|0.15514501670683056|0.33774982290266853|1.1678273032957756|-1.4697497187067865|0.14162955166888663|2.8198057729837775
MSH6	12	9	[0, 431, 1193, 1445, 1754, 2117, 2559, 2927, 3227, 3485, 3656, 3725, 4080]	-0.29326712759550994|0.7458228842112177|0.28896503401172763|-0.8596281870498879|0.27309393185886793|0.42331944871356997|1.3140236677136825|-1.0148879382534832|0.31015924845775844|1.6889189504541975
MSH6	12	10	[0, 431, 1193, 1445, 1754, 2117, 2559, 2927, 3227, 3485, 3656, 3725, 4080]	-0.09840403066167738|0.9062826637884981|0.44740175548797795|-0.9752953580381096|0.7784872967147549|0.3770809632204449|2.178174839877579|-0.2199455622482947|0.8259135514877007|0.27593731247621284
MSH6	12	11	[0, 431, 1193, 1445, 1754, 2117, 2559, 2927, 3227, 3485, 3656, 3725, 4080]	0.05325586796843053|1.0546994744093696|0.5775152367216296|-1.0786531965290873|1.1851649324659483|0.3400532022085956|3.2712263083969932|0.09221552018392996|0.9265268072624814|0.110095376438224
MSH6	12	12	[0, 431, 1193, 1445, 1754, 2117, 2559, 2927, 3227, 3485, 3656, 3725, 4080]	0.11405500509647896|1.120813773658394|0.2503317265393567|-0.37658616310838977|0.6046961733013477|0.6861999900153769|1.830695910086241|0.4556154614247325|0.6486665228980104|0.6244511103570398
MSH6	13	1	[0, 431, 1193, 1445, 1754, 2117, 2342, 2559, 2927, 3227, 3485, 3656, 3725, 4080]	-0.15535643717257258|0.8561099736754255|0.15864458405717016|-0.4662941082669633|0.15558123392181816|0.6273227561044495|1.1683368407960406|-0.9792735005475344|0.32744486023472175|1.610676109041576
MSH6	13	2	[0, 431, 1193, 1445, 1754, 2117, 2342, 2559, 2927, 3227, 3485, 3656, 3725, 4080]	-0.4348389251606425|0.6473689335274314|0.20041515738279833|-0.827645415586854|-0.04203243473443102|0.43707721086712137|0.9588386803901636|-2.169690810012381|0.030030276716061007|5.057438421005215
MSH6	13	3	[0, 431, 1193, 1445, 1754, 2117, 2342, 2559, 2927, 3227, 3485, 3656, 3725, 4080]	-0.3448567069384188|0.7083218438017792|0.7072207588865947|-1.7309839234752298|1.0412705095983923|0.17711006146397576|2.8328138461450543|-0.48762243274835454|0.6258173030591454|0.6761865470587355
MSH6	13	4	[0, 431, 1193, 1445, 1754, 2117, 2342, 2559, 2927, 3227, 3485, 3656, 3725, 4080]	0.10086541957681867|1.1061277686027506|0.16717018643217246|-0.22678212511908574|0.42851296427272306|0.7970944302267541|1.5349732654963337|0.6033696661440511|0.5462627970781637|0.8723329224435565
MSH6	13	5	[0, 431, 1193, 1445, 1754, 2117, 2342, 2559, 2927, 3227, 3485, 3656, 3725, 4080]	-0.4713783527076301|0.6241413881484661|0.4473877212871976|-1.348242173555981|0.4054854681407209|0.2596963607864093|1.5000305403597354|-1.0536238038706294|0.2920551865309454|1.7756870894401904
MSH6	13	6	[0, 431, 1193, 1445, 1754, 2117, 2342, 2559, 2927, 3227, 3485, 3656, 3725, 4080]	0.17514325341270368|1.1914168789219455|0.40845451430130647|-0.6254128839406575|0.9756993907660648|0.5350404732886734|2.653022061406283|0.428794999884626|0.6680724179709356|0.5819235978994661
MSH6	13	7	[0, 431, 1193, 1445, 1754, 2117, 2342, 2559, 2927, 3227, 3485, 3656, 3725, 4080]	-0.3243867691541771|0.7229705655840041|0.5001656846103063|-1.3046934972931972|0.6559199589848429|0.2712556629004074|1.9269143844298693|-0.6485586259419542|0.516623705532963|0.9528142511407083
MSH6	13	8	[0, 431, 1193, 1445, 1754, 2117, 2342, 2559, 2927, 3227, 3485, 3656, 3725, 4080]	-0.10446118564743845|0.90080976107599|0.4084544027603037|-0.9050171043844514|0.6960947330895745|0.4045349657222653|2.0059038016676443|-0.25574748354160887|0.7981458275317264|0.3252757326048931
MSH6	13	9	[0, 431, 1193, 1445, 1754, 2117, 2342, 2559, 2927, 3227, 3485, 3656, 3725, 4080]	-0.46515240488978316|0.6280393816227205|0.3164840917942578|-1.0854498264863968|0.15514501670683056|0.33774982290266853|1.1678273032957756|-1.4697497187067865|0.14162955166888663|2.8198057729837775
MSH6	13	10	[0, 431, 1193, 1445, 1754, 2117, 2342, 2559, 2927, 3227, 3485, 3656, 3725, 4080]	-0.29326712759550994|0.7458228842112177|0.28896503401172763|-0.8596281870498879|0.27309393185886793|0.42331944871356997|1.3140236677136825|-1.0148879382534832|0.31015924845775844|1.6889189504541975
MSH6	13	11	[0, 431, 1193, 1445, 1754, 2117, 2342, 2559, 2927, 3227, 3485, 3656, 3725, 4080]	-0.09840403066167738|0.9062826637884981|0.44740175548797795|-0.9752953580381096|0.7784872967147549|0.3770809632204449|2.178174839877579|-0.2199455622482947|0.8259135514877007|0.27593731247621284
MSH6	13	12	[0, 431, 1193, 1445, 1754, 2117, 2342, 2559, 2927, 3227, 3485, 3656, 3725, 4080]	0.05325586796843053|1.0546994744093696|0.5775152367216296|-1.0786531965290873|1.1851649324659483|0.3400532022085956|3.2712263083969932|0.09221552018392996|0.9265268072624814|0.110095376438224
MSH6	13	13	[0, 431, 1193, 1445, 1754, 2117, 2342, 2559, 2927, 3227, 3485, 3656, 3725, 4080]	0.11405500509647896|1.120813773658394|0.2503317265393567|-0.37658616310838977|0.6046961733013477|0.6861999900153769|1.830695910086241|0.4556154614247325|0.6486665228980104|0.6244511103570398
MSH6	14	1	[0, 431, 1193, 1346, 1445, 1754, 2117, 2342, 2559, 2927, 3227, 3485, 3656, 3725, 4080]	-0.15535643717257258|0.8561099736754255|0.15864458405717016|-0.4662941082669633|0.15558123392181816|0.6273227561044495|1.1683368407960406|-0.9792735005475344|0.32744486023472175|1.610676109041576
MSH6	14	2	[0, 431, 1193, 1346, 1445, 1754, 2117, 2342, 2559, 2927, 3227, 3485, 3656, 3725, 4080]	-0.4348389251606425|0.6473689335274314|0.20041515738279833|-0.827645415586854|-0.04203243473443102|0.43707721086712137|0.9588386803901636|-2.169690810012381|0.030030276716061007|5.057438421005215
MSH6	14	3	[0, 431, 1193, 1346, 1445, 1754, 2117, 2342, 2559, 2927, 3227, 3485, 3656, 3725, 4080]	-0.4116172293768531|0.6625778428538575|1.0000672315113677|-2.371712985257814|1.5484785265041077|0.09332073224488727|4.704307256064451|-0.41158955758883325|0.6806402867683283|0.5550355486376962
MSH6	14	4	[0, 431, 1193, 1346, 1445, 1754, 2117, 2342, 2559, 2927, 3227, 3485, 3656, 3725, 4080]	-0.2732802699540941|0.7608795060778856|1.0000836734239147|-2.233408251391484|1.6868477114832958|0.1071625700399089|5.4024238365478015|-0.2732574055713599|0.7846553551326098|0.34986897798080024
MSH6	14	5	[0, 431, 1193, 1346, 1445, 1754, 2117, 2342, 2559, 2927, 3227, 3485, 3656, 3725, 4080]	0.10086541957681867|1.1061277686027506|0.16717018643217246|-0.22678212511908574|0.42851296427272306|0.7970944302267541|1.5349732654963337|0.6033696661440511|0.5462627970781637|0.8723329224435565
MSH6	14	6	[0, 431, 1193, 1346, 1445, 1754, 2117, 2342, 2559, 2927, 3227, 3485, 3656, 3725, 4080]	-0.4713783527076301|0.6241413881484661|0.4473877212871976|-1.348242173555981|0.4054854681407209|0.2596963607864093|1.5000305403597354|-1.0536238038706294|0.2920551865309454|1.7756870894401904
MSH6	14	7	[0, 431, 1193, 1346, 1445, 1754, 2117, 2342, 2559, 2927, 3227, 3485, 3656, 3725, 4080]	0.17514325341270368|1.1914168789219455|0.40845451430130647|-0.6254128839406575|0.9756993907660648|0.5350404732886734|2.653022061406283|0.428794999884626|0.6680724179709356|0.5819235978994661
MSH6	14	8	[0, 431, 1193, 1346, 1445, 1754, 2117, 2342, 2559, 2927, 3227, 3485, 3656, 3725, 4080]	-0.3243867691541771|0.7229705655840041|0.5001656846103063|-1.3046934972931972|0.6559199589848429|0.2712556629004074|1.9269143844298693|-0.6485586259419542|0.516623705532963|0.9528142511407083
MSH6	14	9	[0, 431, 1193, 1346, 1445, 1754, 2117, 2342, 2559, 2927, 3227, 3485, 3656, 3725, 4080]	-0.10446118564743845|0.90080976107599|0.4084544027603037|-0.9050171043844514|0.6960947330895745|0.4045349657222653|2.0059038016676443|-0.25574748354160887|0.7981458275317264|0.3252757326048931
MSH6	14	10	[0, 431, 1193, 1346, 1445, 1754, 2117, 2342, 2559, 2927, 3227, 3485, 3656, 3725, 4080]	-0.46515240488978316|0.6280393816227205|0.3164840917942578|-1.0854498264863968|0.15514501670683056|0.33774982290266853|1.1678273032957756|-1.4697497187067865|0.14162955166888663|2.8198057729837775
MSH6	14	11	[0, 431, 1193, 1346, 1445, 1754, 2117, 2342, 2559, 2927, 3227, 3485, 3656, 3725, 4080]	-0.29326712759550994|0.7458228842112177|0.28896503401172763|-0.8596281870498879|0.27309393185886793|0.42331944871356997|1.3140236677136825|-1.0148879382534832|0.31015924845775844|1.6889189504541975
MSH6	14	12	[0, 431, 1193, 1346, 1445, 1754, 2117, 2342, 2559, 2927, 3227, 3485, 3656, 3725, 4080]	-0.09840403066167738|0.9062826637884981|0.44740175548797795|-0.9752953580381096|0.7784872967147549|0.3770809632204449|2.178174839877579|-0.2199455622482947|0.8259135514877007|0.27593731247621284
MSH6	14	13	[0, 431, 1193, 1346, 1445, 1754, 2117, 2342, 2559, 2927, 3227, 3485, 3656, 3725, 4080]	0.05325586796843053|1.0546994744093696|0.5775152367216296|-1.0786531965290873|1.1851649324659483|0.3400532022085956|3.2712263083969932|0.09221552018392996|0.9265268072624814|0.110095376438224
MSH6	14	14	[0, 431, 1193, 1346, 1445, 1754, 2117, 2342, 2559, 2927, 3227, 3485, 3656, 3725, 4080]	0.11405500509647896|1.120813773658394|0.2503317265393567|-0.37658616310838977|0.6046961733013477|0.6861999900153769|1.830695910086241|0.4556154614247325|0.6486665228980104|0.6244511103570398
MSH6	15	1	[0, 431, 1193, 1346, 1445, 1621, 1754, 2117, 2342, 2559, 2927, 3227, 3485, 3656, 3725, 4080]	-0.15535643717257258|0.8561099736754255|0.15864458405717016|-0.4662941082669633|0.15558123392181816|0.6273227561044495|1.1683368407960406|-0.9792735005475344|0.32744486023472175|1.610676109041576
MSH6	15	2	[0, 431, 1193, 1346, 1445, 1621, 1754, 2117, 2342, 2559, 2927, 3227, 3485, 3656, 3725, 4080]	-0.4348389251606425|0.6473689335274314|0.20041515738279833|-0.827645415586854|-0.04203243473443102|0.43707721086712137|0.9588386803901636|-2.169690810012381|0.030030276716061007|5.057438421005215
MSH6	15	3	[0, 431, 1193, 1346, 1445, 1621, 1754, 2117, 2342, 2559, 2927, 3227, 3485, 3656, 3725, 4080]	-0.4116172293768531|0.6625778428538575|1.0000672315113677|-2.371712985257814|1.5484785265041077|0.09332073224488727|4.704307256064451|-0.41158955758883325|0.6806402867683283|0.5550355486376962
MSH6	15	4	[0, 431, 1193, 1346, 1445, 1621, 1754, 2117, 2342, 2559, 2927, 3227, 3485, 3656, 3725, 4080]	-0.2732802699540941|0.7608795060778856|1.0000836734239147|-2.233408251391484|1.6868477114832958|0.1071625700399089|5.4024238365478015|-0.2732574055713599|0.7846553551326098|0.34986897798080024
MSH6	15	5	[0, 431, 1193, 1346, 1445, 1621, 1754, 2117, 2342, 2559, 2927, 3227, 3485, 3656, 3725, 4080]	0.11251914510349947|1.1190936818720534|0.18006981109326203|-0.2404111993422252|0.46544948954922416|0.7863044667018386|1.5927299434772755|0.6248640147971466|0.5320603119617026|0.9103383024762414
MSH6	15	6	[0, 431, 1193, 1346, 1445, 1621, 1754, 2117, 2342, 2559, 2927, 3227, 3485, 3656, 3725, 4080]	0.03165316703497288|1.0321594562925007|0.4474139682943971|-0.8452620970021911|0.9085684310721369|0.4294447872677808|2.4807685988972743|0.07074693522788092|0.9435991654844511|0.0837539522234844
MSH6	15	7	[0, 431, 1193, 1346, 1445, 1621, 1754, 2117, 2342, 2559, 2927, 3227, 3485, 3656, 3725, 4080]	-0.4713783527076301|0.6241413881484661|0.4473877212871976|-1.348242173555981|0.4054854681407209|0.2596963607864093|1.5000305403597354|-1.0536238038706294|0.2920551865309454|1.7756870894401904
MSH6	15	8	[0, 431, 1193, 1346, 1445, 1621, 1754, 2117, 2342, 2559, 2927, 3227, 3485, 3656, 3725, 4080]	0.17514325341270368|1.1914168789219455|0.40845451430130647|-0.6254128839406575|0.9756993907660648|0.5350404732886734|2.653022061406283|0.428794999884626|0.6680724179709356|0.5819235978994661
MSH6	15	9	[0, 431, 1193, 1346, 1445, 1621, 1754, 2117, 2342, 2559, 2927, 3227, 3485, 3656, 3725, 4080]	-0.3243867691541771|0.7229705655840041|0.5001656846103063|-1.3046934972931972|0.6559199589848429|0.2712556629004074|1.9269143844298693|-0.6485586259419542|0.516623705532963|0.9528142511407083
MSH6	15	10	[0, 431, 1193, 1346, 1445, 1621, 1754, 2117, 2342, 2559, 2927, 3227, 3485, 3656, 3725, 4080]	-0.10446118564743845|0.90080976107599|0.4084544027603037|-0.9050171043844514|0.6960947330895745|0.4045349657222653|2.0059038016676443|-0.25574748354160887|0.7981458275317264|0.3252757326048931
MSH6	15	11	[0, 431, 1193, 1346, 1445, 1621, 1754, 2117, 2342, 2559, 2927, 3227, 3485, 3656, 3725, 4080]	-0.46515240488978316|0.6280393816227205|0.3164840917942578|-1.0854498264863968|0.15514501670683056|0.33774982290266853|1.1678273032957756|-1.4697497187067865|0.14162955166888663|2.8198057729837775
MSH6	15	12	[0, 431, 1193, 1346, 1445, 1621, 1754, 2117, 2342, 2559, 2927, 3227, 3485, 3656, 3725, 4080]	-0.29326712759550994|0.7458228842112177|0.28896503401172763|-0.8596281870498879|0.27309393185886793|0.42331944871356997|1.3140236677136825|-1.0148879382534832|0.31015924845775844|1.6889189504541975
MSH6	15	13	[0, 431, 1193, 1346, 1445, 1621, 1754, 2117, 2342, 2559, 2927, 3227, 3485, 3656, 3725, 4080]	-0.09840403066167738|0.9062826637884981|0.44740175548797795|-0.9752953580381096|0.7784872967147549|0.3770809632204449|2.178174839877579|-0.2199455622482947|0.8259135514877007|0.27593731247621284
MSH6	15	14	[0, 431, 1193, 1346, 1445, 1621, 1754, 2117, 2342, 2559, 2927, 3227, 3485, 3656, 3725, 4080]	0.05325586796843053|1.0546994744093696|0.5775152367216296|-1.0786531965290873|1.1851649324659483|0.3400532022085956|3.2712263083969932|0.09221552018392996|0.9265268072624814|0.110095376438224
MSH6	15	15	[0, 431, 1193, 1346, 1445, 1621, 1754, 2117, 2342, 2559, 2927, 3227, 3485, 3656, 3725, 4080]	0.11405500509647896|1.120813773658394|0.2503317265393567|-0.37658616310838977|0.6046961733013477|0.6861999900153769|1.830695910086241|0.4556154614247325|0.6486665228980104|0.6244511103570398
PALB2	2	1	[0, 108, 3558]	0.5654257431725596|1.7601970150817479|0.24288020783009098|0.08938928326797801|1.041462203077141|1.0935062571706575|2.8333569301370365|2.3280025499982617|0.019911968263640636|5.650220353756796
PALB2	2	2	[0, 108, 3558]	-0.011378514547731549|0.9886859759152766|0.09414156035705588|-0.19589258229596482|0.1731355532005017|0.8221005380877143|1.189027270612549|-0.12086600758024012|0.9037971667574984|0.1459290604623289
PALB2	3	1	[0, 108, 2768, 3558]	0.5654257431725596|1.7601970150817479|0.24288020783009098|0.08938928326797801|1.041462203077141|1.0935062571706575|2.8333569301370365|2.3280025499982617|0.019911968263640636|5.650220353756796
PALB2	3	2	[0, 108, 2768, 3558]	0.047958034251880034|1.049126627016861|0.11255188172240106|-0.17263960031623804|0.2685556688199981|0.8414408152083892|1.3080737939283198|0.426097134210196|0.670037068337198|0.5776871831573447
PALB2	3	3	[0, 108, 2768, 3558]	-0.13507124501379258|0.8736536660032291|0.16952374534353284|-0.4673316804114567|0.1971891903838715|0.6266722010443765|1.2179744479631582|-0.7967688817874824|0.4255852708262311|1.2324798737326264
PALB2	4	1	[0, 108, 2559, 2768, 3558]	0.5654257431725596|1.7601970150817479|0.24288020783009098|0.08938928326797801|1.041462203077141|1.0935062571706575|2.8333569301370365|2.3280025499982617|0.019911968263640636|5.650220353756796
PALB2	4	2	[0, 108, 2559, 2768, 3558]	0.040697864286292414|1.041537372364454|0.11776008153330164|-0.1901076543354791|0.2715033829080639|0.8268701129991605|1.3119353100055182|0.3455998310835355|0.7296434729315271|0.4547364055241238
PALB2	4	3	[0, 108, 2559, 2768, 3558]	0.1260093866829248|1.1342928154800567|0.378171747811063|-0.6151936189973226|0.8672123923631723|0.5405362270944596|2.3802663480404154|0.3332067702367864|0.738978207958066|0.43639627413486365
PALB2	4	4	[0, 108, 2559, 2768, 3558]	-0.13507124501379258|0.8736536660032291|0.16952374534353284|-0.4673316804114567|0.1971891903838715|0.6266722010443765|1.2179744479631582|-0.7967688817874824|0.4255852708262311|1.2324798737326264
PALB2	5	1	[0, 48, 108, 2559, 2768, 3558]	0.6308379814265486|1.8791846414813982|0.35379140804317827|-0.0625804363777952|1.3242563992308924|0.9393375028683745|3.7593888309539825|1.7830788625300882|0.07457346673060679|3.745193779472234
PALB2	5	2	[0, 48, 108, 2559, 2768, 3558]	0.5107850409099431|1.666599029945709|0.33357268552625946|-0.14300540894783076|1.164575490767717|0.8667493806806275|3.2045622281666537|1.5312555945763526|0.12570623556865368|2.991871879489726
PALB2	5	3	[0, 48, 108, 2559, 2768, 3558]	0.040697864286292414|1.041537372364454|0.11776008153330164|-0.1901076543354791|0.2715033829080639|0.8268701129991605|1.3119353100055182|0.3455998310835355|0.7296434729315271|0.4547364055241238
PALB2	5	4	[0, 48, 108, 2559, 2768, 3558]	0.1260093866829248|1.1342928154800567|0.378171747811063|-0.6151936189973226|0.8672123923631723|0.5405362270944596|2.3802663480404154|0.3332067702367864|0.738978207958066|0.43639627413486365
PALB2	5	5	[0, 48, 108, 2559, 2768, 3558]	-0.13507124501379258|0.8736536660032291|0.16952374534353284|-0.4673316804114567|0.1971891903838715|0.6266722010443765|1.2179744479631582|-0.7967688817874824|0.4255852708262311|1.2324798737326264
PALB2	6	1	[0, 48, 108, 2559, 2674, 2768, 3558]	0.6308379814265486|1.8791846414813982|0.35379140804317827|-0.0625804363777952|1.3242563992308924|0.9393375028683745|3.7593888309539825|1.7830788625300882|0.07457346673060679|3.745193779472234
PALB2	6	2	[0, 48, 108, 2559, 2674, 2768, 3558]	0.5107850409099431|1.666599029945709|0.33357268552625946|-0.14300540894783076|1.164575490767717|0.8667493806806275|3.2045622281666537|1.5312555945763526|0.12570623556865368|2.991871879489726
PALB2	6	3	[0, 48, 108, 2559, 2674, 2768, 3558]	0.040697864286292414|1.041537372364454|0.11776008153330164|-0.1901076543354791|0.2715033829080639|0.8268701129991605|1.3119353100055182|0.3455998310835355|0.7296434729315271|0.4547364055241238
PALB2	6	4	[0, 48, 108, 2559, 2674, 2768, 3558]	0.4123407538804991|1.5103490059376516|0.4084507575893084|-0.3882080204526454|1.2128895282136436|0.6782712342986624|3.363188654308159|1.009523782778981|0.3127235016281212|1.6770404509097285
PALB2	6	5	[0, 48, 108, 2559, 2674, 2768, 3558]	-0.7880643362035727|0.45472413700218733|1.0000841376434755|-2.748193227494583|1.1720645550874371|0.06404346871545073|3.2286514912409636|-0.7879980359057683|0.43069785474213307|1.2152519571924152
PALB2	6	6	[0, 48, 108, 2559, 2674, 2768, 3558]	-0.13507124501379258|0.8736536660032291|0.16952374534353284|-0.4673316804114567|0.1971891903838715|0.6266722010443765|1.2179744479631582|-0.7967688817874824|0.4255852708262311|1.2324798737326264
PALB2	7	1	[0, 18, 48, 108, 2559, 2674, 2768, 3558]	0.506586154531031|1.6596158410479755|0.40843830033114736|-0.2939382040247719|1.3071105130868337|0.7453225479539308|3.6954802285515007|1.2403003198287448|0.2148643341662078|2.2185020685752086
PALB2	7	2	[0, 18, 48, 108, 2559, 2674, 2768, 3558]	1.1370039578999376|3.117414454878389|0.7072291959570168|-0.2491397949910359|2.5231477107909113|0.7794709996264796|12.467779927850675|1.6076880937605424|0.1079035074907163|3.212186333330961
PALB2	7	3	[0, 18, 48, 108, 2559, 2674, 2768, 3558]	0.5107850409099431|1.666599029945709|0.33357268552625946|-0.14300540894783076|1.164575490767717|0.8667493806806275|3.2045622281666537|1.5312555945763526|0.12570623556865368|2.991871879489726
PALB2	7	4	[0, 18, 48, 108, 2559, 2674, 2768, 3558]	0.040697864286292414|1.041537372364454|0.11776008153330164|-0.1901076543354791|0.2715033829080639|0.8268701129991605|1.3119353100055182|0.3455998310835355|0.7296434729315271|0.4547364055241238
PALB2	7	5	[0, 18, 48, 108, 2559, 2674, 2768, 3558]	0.4123407538804991|1.5103490059376516|0.4084507575893084|-0.3882080204526454|1.2128895282136436|0.6782712342986624|3.363188654308159|1.009523782778981|0.3127235016281212|1.6770404509097285
PALB2	7	6	[0, 18, 48, 108, 2559, 2674, 2768, 3558]	-0.7880643362035727|0.45472413700218733|1.0000841376434755|-2.748193227494583|1.1720645550874371|0.06404346871545073|3.2286514912409636|-0.7879980359057683|0.43069785474213307|1.2152519571924152
PALB2	7	7	[0, 18, 48, 108, 2559, 2674, 2768, 3558]	-0.13507124501379258|0.8736536660032291|0.16952374534353284|-0.4673316804114567|0.1971891903838715|0.6266722010443765|1.2179744479631582|-0.7967688817874824|0.4255852708262311|1.2324798737326264
PALB2	8	1	[0, 18, 48, 104, 108, 2559, 2674, 2768, 3558]	0.506586154531031|1.6596158410479755|0.40843830033114736|-0.2939382040247719|1.3071105130868337|0.7453225479539308|3.6954802285515007|1.2403003198287448|0.2148643341662078|2.2185020685752086
PALB2	8	2	[0, 18, 48, 104, 108, 2559, 2674, 2768, 3558]	1.1370039578999376|3.117414454878389|0.7072291959570168|-0.2491397949910359|2.5231477107909113|0.7794709996264796|12.467779927850675|1.6076880937605424|0.1079035074907163|3.212186333330961
PALB2	8	3	[0, 18, 48, 104, 108, 2559, 2674, 2768, 3558]	0.5107850409099431|1.666599029945709|0.33357268552625946|-0.14300540894783076|1.164575490767717|0.8667493806806275|3.2045622281666537|1.5312555945763526|0.12570623556865368|2.991871879489726
PALB2	9	1	[0, 18, 18, 48, 104, 108, 2559, 2674, 2768, 3558]	0.506586154531031|1.6596158410479755|0.40843830033114736|-0.2939382040247719|1.3071105130868337|0.7453225479539308|3.6954802285515007|1.2403003198287448|0.2148643341662078|2.2185020685752086
PALB2	10	1	[0, 3350, 18, 18, 48, 104, 108, 2559, 2674, 2768, 3558]	0.05667254759596449|1.0583092077563707|0.08967321186044636|-0.11908371802854037|0.23242881322046935|0.8877334783542536|1.2616606296050592|0.6319897148789647|0.5273935979632621|0.9230480364697056
PALB2	11	1	[0, 3350, 3350, 18, 18, 48, 104, 108, 2559, 2674, 2768, 3558]	0.05667254759596449|1.0583092077563707|0.08967321186044636|-0.11908371802854037|0.23242881322046935|0.8877334783542536|1.2616606296050592|0.6319897148789647|0.5273935979632621|0.9230480364697056
PALB2	12	1	[0, 108, 3350, 3350, 18, 18, 48, 104, 108, 2559, 2674, 2768, 3558]	0.5654257431725596|1.7601970150817479|0.24288020783009098|0.08938928326797801|1.041462203077141|1.0935062571706575|2.8333569301370365|2.3280025499982617|0.019911968263640636|5.650220353756796
PALB2	12	2	[0, 108, 3350, 3350, 18, 18, 48, 104, 108, 2559, 2674, 2768, 3558]	-0.0031401086940160703|0.9968648162909444|0.09621916798970848|-0.1917262125762539|0.18544599518822177|0.8255328580681469|1.2037551894472818|-0.0326349599525942|0.9739656906595346|0.038057142689758114
PALB2	13	1	[0, 108, 2768, 3350, 3350, 18, 18, 48, 104, 108, 2559, 2674, 2768, 3558]	0.5654257431725596|1.7601970150817479|0.24288020783009098|0.08938928326797801|1.041462203077141|1.0935062571706575|2.8333569301370365|2.3280025499982617|0.019911968263640636|5.650220353756796
PALB2	13	2	[0, 108, 2768, 3350, 3350, 18, 18, 48, 104, 108, 2559, 2674, 2768, 3558]	0.047958034251880034|1.049126627016861|0.11255188172240106|-0.17263960031623804|0.2685556688199981|0.8414408152083892|1.3080737939283198|0.426097134210196|0.670037068337198|0.5776871831573447
PALB2	13	3	[0, 108, 2768, 3350, 3350, 18, 18, 48, 104, 108, 2559, 2674, 2768, 3558]	-0.1278136212905209|0.8800173803646728|0.183030713391593|-0.4865472276027162|0.23091998502167435|0.6147453096494405|1.2597584358724454|-0.6983178884139762|0.4849784145769437|1.0440075576408023
PALB2	14	1	[0, 108, 2559, 2768, 3350, 3350, 18, 18, 48, 104, 108, 2559, 2674, 2768, 3558]	0.5654257431725596|1.7601970150817479|0.24288020783009098|0.08938928326797801|1.041462203077141|1.0935062571706575|2.8333569301370365|2.3280025499982617|0.019911968263640636|5.650220353756796
PALB2	14	2	[0, 108, 2559, 2768, 3350, 3350, 18, 18, 48, 104, 108, 2559, 2674, 2768, 3558]	0.040697864286292414|1.041537372364454|0.11776008153330164|-0.1901076543354791|0.2715033829080639|0.8268701129991605|1.3119353100055182|0.3455998310835355|0.7296434729315271|0.4547364055241238
PALB2	14	3	[0, 108, 2559, 2768, 3350, 3350, 18, 18, 48, 104, 108, 2559, 2674, 2768, 3558]	0.1260093866829248|1.1342928154800567|0.378171747811063|-0.6151936189973226|0.8672123923631723|0.5405362270944596|2.3802663480404154|0.3332067702367864|0.738978207958066|0.43639627413486365
PALB2	14	4	[0, 108, 2559, 2768, 3350, 3350, 18, 18, 48, 104, 108, 2559, 2674, 2768, 3558]	-0.1278136212905209|0.8800173803646728|0.183030713391593|-0.4865472276027162|0.23091998502167435|0.6147453096494405|1.2597584358724454|-0.6983178884139762|0.4849784145769437|1.0440075576408023
PALB2	15	1	[0, 48, 108, 2559, 2768, 3350, 3350, 18, 18, 48, 104, 108, 2559, 2674, 2768, 3558]	0.6308379814265486|1.8791846414813982|0.35379140804317827|-0.0625804363777952|1.3242563992308924|0.9393375028683745|3.7593888309539825|1.7830788625300882|0.07457346673060679|3.745193779472234
PALB2	15	2	[0, 48, 108, 2559, 2768, 3350, 3350, 18, 18, 48, 104, 108, 2559, 2674, 2768, 3558]	0.5107850409099431|1.666599029945709|0.33357268552625946|-0.14300540894783076|1.164575490767717|0.8667493806806275|3.2045622281666537|1.5312555945763526|0.12570623556865368|2.991871879489726
PALB2	15	3	[0, 48, 108, 2559, 2768, 3350, 3350, 18, 18, 48, 104, 108, 2559, 2674, 2768, 3558]	0.040697864286292414|1.041537372364454|0.11776008153330164|-0.1901076543354791|0.2715033829080639|0.8268701129991605|1.3119353100055182|0.3455998310835355|0.7296434729315271|0.4547364055241238
PALB2	15	4	[0, 48, 108, 2559, 2768, 3350, 3350, 18, 18, 48, 104, 108, 2559, 2674, 2768, 3558]	0.1260093866829248|1.1342928154800567|0.378171747811063|-0.6151936189973226|0.8672123923631723|0.5405362270944596|2.3802663480404154|0.3332067702367864|0.738978207958066|0.43639627413486365
PALB2	15	5	[0, 48, 108, 2559, 2768, 3350, 3350, 18, 18, 48, 104, 108, 2559, 2674, 2768, 3558]	-0.1278136212905209|0.8800173803646728|0.183030713391593|-0.4865472276027162|0.23091998502167435|0.6147453096494405|1.2597584358724454|-0.6983178884139762|0.4849784145769437|1.0440075576408023
TP53	2	1	[0, 614, 1179]	-0.2685156802457536|0.7645134349573236|0.31648723631087977|-0.8888192649816953|0.351787904490188|0.41114091474760206|1.4216069752849982|-0.848424989821692|0.39620133034218363|1.3356943704528736
TP53	2	2	[0, 614, 1179]	0.13476332064768945|1.1442659281807945|0.2360361775698282|-0.3278590864376748|0.5973857277330537|0.7204645357769031|1.817361506883252|0.5709434970316002|0.5680379446648498|0.8159407905951213
TP53	3	1	[0, 488, 659, 1179]	-0.23404535120563877|0.7913259274969338|0.3335802270949926|-0.8878505822665165|0.419759879855239|0.41153937280377906|1.5215961458624554|-0.7016163794953902|0.4829184340338195|1.0501485595574105
TP53	3	2	[0, 488, 659, 1179]	-0.6002179354294854|0.548692043626599|0.9999653608759029|-2.560114028533853|1.3596781576748824|0.07729592599964569|3.8949395436508985|-0.6002387271732439|0.5483471473605215|0.8668385717561081
TP53	3	3	[0, 488, 659, 1179]	0.14203740780307103|1.1526197647037333|0.2360495154175283|-0.3206111409834167|0.6046859565895587|0.7257053932153468|1.8306772064892993|0.6017271738594037|0.547355758650472|0.8694492647788907
TP53	4	1	[0, 475, 614, 772, 1179]	-0.23404535120563877|0.7913259274969338|0.3335802270949926|-0.8878505822665165|0.419759879855239|0.41153937280377906|1.5215961458624554|-0.7016163794953902|0.4829184340338195|1.0501485595574105
TP53	4	2	[0, 475, 614, 772, 1179]	-0.5346713233750819|0.5858618175882987|1.0000185610625023|-2.4946716869291556|1.4253290401789915|0.0825235405016463|4.159226170149809|-0.5346613994914284|0.5928840179952592|0.7541781874660202
TP53	4	3	[0, 475, 614, 772, 1179]	0.3636182639775301|1.4385249725308213|0.44739571513430404|-0.5132612245232473|1.2404977524783076|0.5985404177470047|3.457333933076996|0.8127441807715464|0.41636474489047437|1.2640801792879006
TP53	4	4	[0, 475, 614, 772, 1179]	0.05883831005412381|1.060603737914412|0.2776542554267248|-0.48535403073654165|0.6030306508447892|0.6154792596127295|1.8276493826710218|0.21191214938771835|0.8321755720076128|0.26504015529191266
TP53	5	1	[0, 455, 566, 659, 775, 1179]	-0.2323510009396413|0.7926678473127428|0.3537878459653952|-0.9257624371998202|0.46106043532053753|0.3962292039948424|1.585754683977298|-0.6567523548063551|0.5113401644317428|0.9676447444918416
TP53	5	2	[0, 455, 566, 659, 775, 1179]	-0.9215781699057608|0.3978906063458308|1.000082408180867|-2.8817036715123456|1.038547331700824|0.0560392090570769|2.825110084209153|-0.9215022305832735|0.3567882772008457|1.486859880699894
TP53	5	3	[0, 455, 566, 659, 775, 1179]	0.5269094838131336|1.6936898359643708|1.0000338816467491|-1.4331209075342857|2.486939875160553|0.238563225455925|12.024423525322403|0.526891631856988|0.5982688453208107|0.7411341578704922
TP53	5	4	[0, 455, 566, 659, 775, 1179]	0.3975161317918936|1.488123799876636|0.4473943940925424|-0.479360767514609|1.2743930310983962|0.6191790647016148|3.5765299087210933|0.8885138862729434|0.37426438963540587|1.417870309113891
TP53	5	5	[0, 455, 566, 659, 775, 1179]	0.05883831005412381|1.060603737914412|0.2776542554267248|-0.48535403073654165|0.6030306508447892|0.6154792596127295|1.8276493826710218|0.21191214938771835|0.8321755720076128|0.26504015529191266
TP53	6	1	[0, 455, 566, 659, 775, 887, 1179]	-0.2323510009396413|0.7926678473127428|0.3537878459653952|-0.9257624371998202|0.46106043532053753|0.3962292039948424|1.585754683977298|-0.6567523548063551|0.5113401644317428|0.9676447444918416
TP53	6	2	[0, 455, 566, 659, 775, 887, 1179]	-0.9215781699057608|0.3978906063458308|1.000082408180867|-2.8817036715123456|1.038547331700824|0.0560392090570769|2.825110084209153|-0.9215022305832735|0.3567882772008457|1.486859880699894
TP53	6	3	[0, 455, 566, 659, 775, 887, 1179]	0.5269094838131336|1.6936898359643708|1.0000338816467491|-1.4331209075342857|2.486939875160553|0.238563225455925|12.024423525322403|0.526891631856988|0.5982688453208107|0.7411341578704922
TP53	6	4	[0, 455, 566, 659, 775, 887, 1179]	0.3975161317918936|1.488123799876636|0.4473943940925424|-0.479360767514609|1.2743930310983962|0.6191790647016148|3.5765299087210933|0.8885138862729434|0.37426438963540587|1.417870309113891
TP53	6	5	[0, 455, 566, 659, 775, 887, 1179]	-0.16115418164195935|0.8511608276157694|0.44739715820706016|-1.0380364985133659|0.7157281352294472|0.35414937254207157|2.0456756686234048|-0.3602038562063809|0.7186946911638072|0.4765490656528623
TP53	6	6	[0, 455, 566, 659, 775, 887, 1179]	0.2259262053547853|1.253483161519901|0.3537861820180299|-0.4674819696284855|0.919334380338056|0.6265780260468683|2.5076207126618866|0.638595334803866|0.5230862169862811|0.9348793385352141
TP53	7	1	[0, 412, 488, 590, 659, 775, 887, 1179]	-0.22418374687451006|0.7991682762044537|0.3537880180006321|-0.9175955203175573|0.46922802656853724|0.3994784249691727|1.5987595168396982|-0.6336668724436832|0.52629824879541|0.9260475004716117
TP53	7	2	[0, 412, 488, 590, 659, 775, 887, 1179]	-0.3095903893054616|0.7337474454790401|1.0000820100349435|-2.2697151105603757|1.6505343319494523|0.1033416168250998|5.209762826318127|-0.30956500186884106|0.7568917741577902|0.4018410668667238
TP53	7	3	[0, 412, 488, 590, 659, 775, 887, 1179]	-0.4825167840800046|0.6172280057231486|1.0000447947928681|-2.442568564800775|1.4775349966407658|0.08693726044384886|4.3821303903984505|-0.48249517080876836|0.6294542281552988|0.6678266211753532
TP53	7	4	[0, 412, 488, 590, 659, 775, 887, 1179]	-8.900055991234428|0.00013638129011144234|190.20648929829534|-381.6979246416965|363.89781265922767|1.70097360391901e-166|1.0934829470373727e+158|-0.04679154756532374|0.9626793657219821|0.054872727253044117
TP53	7	5	[0, 412, 488, 590, 659, 775, 887, 1179]	0.3975161317918936|1.488123799876636|0.4473943940925424|-0.479360767514609|1.2743930310983962|0.6191790647016148|3.5765299087210933|0.8885138862729434|0.37426438963540587|1.417870309113891
TP53	7	6	[0, 412, 488, 590, 659, 775, 887, 1179]	-0.16115418164195935|0.8511608276157694|0.44739715820706016|-1.0380364985133659|0.7157281352294472|0.35414937254207157|2.0456756686234048|-0.3602038562063809|0.7186946911638072|0.4765490656528623
TP53	7	7	[0, 412, 488, 590, 659, 775, 887, 1179]	0.2259262053547853|1.253483161519901|0.3537861820180299|-0.4674819696284855|0.919334380338056|0.6265780260468683|2.5076207126618866|0.638595334803866|0.5230862169862811|0.9348793385352141
TP53	8	1	[0, 405, 482, 542, 614, 659, 775, 887, 1179]	-0.22418374687451006|0.7991682762044537|0.3537880180006321|-0.9175955203175573|0.46922802656853724|0.3994784249691727|1.5987595168396982|-0.6336668724436832|0.52629824879541|0.9260475004716117
TP53	8	2	[0, 405, 482, 542, 614, 659, 775, 887, 1179]	-0.3095903893054616|0.7337474454790401|1.0000820100349435|-2.2697151105603757|1.6505343319494523|0.1033416168250998|5.209762826318127|-0.30956500186884106|0.7568917741577902|0.4018410668667238
TP53	8	3	[0, 405, 482, 542, 614, 659, 775, 887, 1179]	-9.900187986551806|5.0165250777212166e-05|166.5147462018491|-336.2630934370038|316.46271746390016|9.17897215907014e-147|2.7416494373543463e+137|-0.059455322800965646|0.9525894497291661|0.07007352446350802
TP53	8	4	[0, 405, 482, 542, 614, 659, 775, 887, 1179]	0.011884448100655677|1.011955348747282|1.0000980512361328|-1.9482717133308582|1.9720406095321696|0.1425201745747994|7.18532397896254|0.011883282930075068|0.9905187351643473|0.013743831662483223
TP53	8	5	[0, 405, 482, 542, 614, 659, 775, 887, 1179]	-8.900032714019634|0.00013638446472497405|251.58783292478404|-502.00312419507674|484.2030587670375|9.61198897259167e-219|1.935158505836529e+210|-0.035375449641399916|0.971780360803998|0.041297818284169154
TP53	8	6	[0, 405, 482, 542, 614, 659, 775, 887, 1179]	0.3975161317918936|1.488123799876636|0.4473943940925424|-0.479360767514609|1.2743930310983962|0.6191790647016148|3.5765299087210933|0.8885138862729434|0.37426438963540587|1.417870309113891
TP53	8	7	[0, 405, 482, 542, 614, 659, 775, 887, 1179]	-0.16115418164195935|0.8511608276157694|0.44739715820706016|-1.0380364985133659|0.7157281352294472|0.35414937254207157|2.0456756686234048|-0.3602038562063809|0.7186946911638072|0.4765490656528623
TP53	8	8	[0, 405, 482, 542, 614, 659, 775, 887, 1179]	0.2259262053547853|1.253483161519901|0.3537861820180299|-0.4674819696284855|0.919334380338056|0.6265780260468683|2.5076207126618866|0.638595334803866|0.5230862169862811|0.9348793385352141
TP53	9	1	[0, 338, 428, 488, 542, 614, 659, 775, 887, 1179]	-0.4080862262022816|0.6649215426910575|0.40844593861946726|-1.208625555528095|0.3924531031235318|0.29860741682310754|1.4806084277423166|-0.999119314496304|0.31773689575586983|1.654095468690547
TP53	9	2	[0, 338, 428, 488, 542, 614, 659, 775, 887, 1179]	0.6263649765791228|1.8707978106218675|0.7072256074347816|-0.7597717429375117|2.0125016960957574|0.4677731873587012|7.4820116731995725|0.8856650126839256|0.37579806708584174|1.4119704485999691
TP53	9	3	[0, 338, 428, 488, 542, 614, 659, 775, 887, 1179]	-0.2474640328334991|0.7807783026891231|1.0000853960792557|-2.2075953906133154|1.7126673249463171|0.10996475313161906|5.543728700235861|-0.2474429021798133|0.8045654750914654|0.31371826344009585
TP53	9	4	[0, 338, 428, 488, 542, 614, 659, 775, 887, 1179]	-9.900187986551806|5.0165250777212166e-05|166.5147462018491|-336.2630934370038|316.46271746390016|9.17897215907014e-147|2.7416494373543463e+137|-0.059455322800965646|0.9525894497291661|0.07007352446350802
TP53	9	5	[0, 338, 428, 488, 542, 614, 659, 775, 887, 1179]	0.011884448100655677|1.011955348747282|1.0000980512361328|-1.9482717133308582|1.9720406095321696|0.1425201745747994|7.18532397896254|0.011883282930075068|0.9905187351643473|0.013743831662483223
TP53	9	6	[0, 338, 428, 488, 542, 614, 659, 775, 887, 1179]	-8.900032714019634|0.00013638446472497405|251.58783292478404|-502.00312419507674|484.2030587670375|9.61198897259167e-219|1.935158505836529e+210|-0.035375449641399916|0.971780360803998|0.041297818284169154
TP53	9	7	[0, 338, 428, 488, 542, 614, 659, 775, 887, 1179]	0.3975161317918936|1.488123799876636|0.4473943940925424|-0.479360767514609|1.2743930310983962|0.6191790647016148|3.5765299087210933|0.8885138862729434|0.37426438963540587|1.417870309113891
TP53	9	8	[0, 338, 428, 488, 542, 614, 659, 775, 887, 1179]	-0.16115418164195935|0.8511608276157694|0.44739715820706016|-1.0380364985133659|0.7157281352294472|0.35414937254207157|2.0456756686234048|-0.3602038562063809|0.7186946911638072|0.4765490656528623
TP53	9	9	[0, 338, 428, 488, 542, 614, 659, 775, 887, 1179]	0.2259262053547853|1.253483161519901|0.3537861820180299|-0.4674819696284855|0.919334380338056|0.6265780260468683|2.5076207126618866|0.638595334803866|0.5230862169862811|0.9348793385352141
TP53	10	1	[0, 338, 428, 488, 542, 614, 659, 770, 827, 887, 1179]	-0.4080862262022816|0.6649215426910575|0.40844593861946726|-1.208625555528095|0.3924531031235318|0.29860741682310754|1.4806084277423166|-0.999119314496304|0.31773689575586983|1.654095468690547
TP53	10	2	[0, 338, 428, 488, 542, 614, 659, 770, 827, 887, 1179]	0.6263649765791228|1.8707978106218675|0.7072256074347816|-0.7597717429375117|2.0125016960957574|0.4677731873587012|7.4820116731995725|0.8856650126839256|0.37579806708584174|1.4119704485999691
TP53	10	3	[0, 338, 428, 488, 542, 614, 659, 770, 827, 887, 1179]	-0.2474640328334991|0.7807783026891231|1.0000853960792557|-2.2075953906133154|1.7126673249463171|0.10996475313161906|5.543728700235861|-0.2474429021798133|0.8045654750914654|0.31371826344009585
TP53	10	4	[0, 338, 428, 488, 542, 614, 659, 770, 827, 887, 1179]	-9.900187986551806|5.0165250777212166e-05|166.5147462018491|-336.2630934370038|316.46271746390016|9.17897215907014e-147|2.7416494373543463e+137|-0.059455322800965646|0.9525894497291661|0.07007352446350802
TP53	10	5	[0, 338, 428, 488, 542, 614, 659, 770, 827, 887, 1179]	0.011884448100655677|1.011955348747282|1.0000980512361328|-1.9482717133308582|1.9720406095321696|0.1425201745747994|7.18532397896254|0.011883282930075068|0.9905187351643473|0.013743831662483223
TP53	10	6	[0, 338, 428, 488, 542, 614, 659, 770, 827, 887, 1179]	-8.900032714019634|0.00013638446472497405|251.58783292478404|-502.00312419507674|484.2030587670375|9.61198897259167e-219|1.935158505836529e+210|-0.035375449641399916|0.971780360803998|0.041297818284169154
TP53	10	7	[0, 338, 428, 488, 542, 614, 659, 770, 827, 887, 1179]	0.3975161317918936|1.488123799876636|0.4473943940925424|-0.479360767514609|1.2743930310983962|0.6191790647016148|3.5765299087210933|0.8885138862729434|0.37426438963540587|1.417870309113891
TP53	10	8	[0, 338, 428, 488, 542, 614, 659, 770, 827, 887, 1179]	1.0600868110914465|2.8866215691602557|0.7072255451275927|-0.326049786305342|2.446223408488235|0.7217692523128028|11.54466480366223|1.4989373876479435|0.13388987596259963|2.9008812189954702
TP53	10	9	[0, 338, 428, 488, 542, 614, 659, 770, 827, 887, 1179]	-0.546333492438634|0.5790690840150134|0.5774512805810941|-1.678117205204112|0.5854502203268439|0.1867252105390719|1.7957993090162903|-0.9461118380218225|0.34409154642328543|1.5391356462388452
TP53	10	10	[0, 338, 428, 488, 542, 614, 659, 770, 827, 887, 1179]	0.2259262053547853|1.253483161519901|0.3537861820180299|-0.4674819696284855|0.919334380338056|0.6265780260468683|2.5076207126618866|0.638595334803866|0.5230862169862811|0.9348793385352141
TP53	11	1	[0, 338, 428, 488, 542, 614, 659, 726, 775, 827, 887, 1179]	-0.4080862262022816|0.6649215426910575|0.40844593861946726|-1.208625555528095|0.3924531031235318|0.29860741682310754|1.4806084277423166|-0.999119314496304|0.31773689575586983|1.654095468690547
TP53	11	2	[0, 338, 428, 488, 542, 614, 659, 726, 775, 827, 887, 1179]	0.6263649765791228|1.8707978106218675|0.7072256074347816|-0.7597717429375117|2.0125016960957574|0.4677731873587012|7.4820116731995725|0.8856650126839256|0.37579806708584174|1.4119704485999691
TP53	11	3	[0, 338, 428, 488, 542, 614, 659, 726, 775, 827, 887, 1179]	-0.2474640328334991|0.7807783026891231|1.0000853960792557|-2.2075953906133154|1.7126673249463171|0.10996475313161906|5.543728700235861|-0.2474429021798133|0.8045654750914654|0.31371826344009585
TP53	11	4	[0, 338, 428, 488, 542, 614, 659, 726, 775, 827, 887, 1179]	-9.900187986551806|5.0165250777212166e-05|166.5147462018491|-336.2630934370038|316.46271746390016|9.17897215907014e-147|2.7416494373543463e+137|-0.059455322800965646|0.9525894497291661|0.07007352446350802
TP53	11	5	[0, 338, 428, 488, 542, 614, 659, 726, 775, 827, 887, 1179]	0.011884448100655677|1.011955348747282|1.0000980512361328|-1.9482717133308582|1.9720406095321696|0.1425201745747994|7.18532397896254|0.011883282930075068|0.9905187351643473|0.013743831662483223
TP53	11	6	[0, 338, 428, 488, 542, 614, 659, 726, 775, 827, 887, 1179]	-8.900032714019634|0.00013638446472497405|251.58783292478404|-502.00312419507674|484.2030587670375|9.61198897259167e-219|1.935158505836529e+210|-0.035375449641399916|0.971780360803998|0.041297818284169154
TP53	11	7	[0, 338, 428, 488, 542, 614, 659, 726, 775, 827, 887, 1179]	0.4860031088085276|1.6258050505200903|0.44738496068912265|-0.3908553013670206|1.3628615189840758|0.6764780344045045|3.9073582997021448|1.0863197280031947|0.27733756185334346|1.8502850705413976
TP53	11	8	[0, 338, 428, 488, 542, 614, 659, 726, 775, 827, 887, 1179]	-8.900075939278107|0.00013637856959864471|160.56491084770113|-323.60151838165694|305.8013665031007|2.894984423432284e-141|6.424599073911884e+132|-0.05542976913380532|0.955796079948385|0.06522524428417448
TP53	11	9	[0, 338, 428, 488, 542, 614, 659, 726, 775, 827, 887, 1179]	1.0600868110914465|2.8866215691602557|0.7072255451275927|-0.326049786305342|2.446223408488235|0.7217692523128028|11.54466480366223|1.4989373876479435|0.13388987596259963|2.9008812189954702
TP53	11	10	[0, 338, 428, 488, 542, 614, 659, 726, 775, 827, 887, 1179]	-0.546333492438634|0.5790690840150134|0.5774512805810941|-1.678117205204112|0.5854502203268439|0.1867252105390719|1.7957993090162903|-0.9461118380218225|0.34409154642328543|1.5391356462388452
TP53	11	11	[0, 338, 428, 488, 542, 614, 659, 726, 775, 827, 887, 1179]	0.2259262053547853|1.253483161519901|0.3537861820180299|-0.4674819696284855|0.919334380338056|0.6265780260468683|2.5076207126618866|0.638595334803866|0.5230862169862811|0.9348793385352141
TP53	12	1	[0, 105, 380, 434, 488, 542, 614, 659, 726, 775, 827, 887, 1179]	-0.08933013259878246|0.9145436030756586|0.9998618542669925|-2.049023356477524|1.870363091279959|0.12886069311327394|6.490652670876029|-0.08934247488046353|0.9288097389426337|0.10654499536844438
TP53	12	2	[0, 105, 380, 434, 488, 542, 614, 659, 726, 775, 827, 887, 1179]	-0.4730284570092032|0.623112339011791|0.44738565590799|-1.349888229788693|0.40383131577028647|0.2592692376039534|1.4975513123614195|-1.0573169943260026|0.2903669398272017|1.7840508924575562
TP53	12	3	[0, 105, 380, 434, 488, 542, 614, 659, 726, 775, 827, 887, 1179]	0.7195077772590114|2.053422220734291|0.7072251021657319|-0.6666279519484833|2.105643506466506|0.5134369962164331|8.212386033101351|1.0173674195891327|0.3089786749721097|1.6944208249572066
TP53	12	4	[0, 105, 380, 434, 488, 542, 614, 659, 726, 775, 827, 887, 1179]	-0.2474640328334991|0.7807783026891231|1.0000853960792557|-2.2075953906133154|1.7126673249463171|0.10996475313161906|5.543728700235861|-0.2474429021798133|0.8045654750914654|0.31371826344009585
TP53	12	5	[0, 105, 380, 434, 488, 542, 614, 659, 726, 775, 827, 887, 1179]	-9.900187986551806|5.0165250777212166e-05|166.5147462018491|-336.2630934370038|316.46271746390016|9.17897215907014e-147|2.7416494373543463e+137|-0.059455322800965646|0.9525894497291661|0.07007352446350802
TP53	12	6	[0, 105, 380, 434, 488, 542, 614, 659, 726, 775, 827, 887, 1179]	0.011884448100655677|1.011955348747282|1.0000980512361328|-1.9482717133308582|1.9720406095321696|0.1425201745747994|7.18532397896254|0.011883282930075068|0.9905187351643473|0.013743831662483223
TP53	12	7	[0, 105, 380, 434, 488, 542, 614, 659, 726, 775, 827, 887, 1179]	-8.900032714019634|0.00013638446472497405|251.58783292478404|-502.00312419507674|484.2030587670375|9.61198897259167e-219|1.935158505836529e+210|-0.035375449641399916|0.971780360803998|0.041297818284169154
TP53	12	8	[0, 105, 380, 434, 488, 542, 614, 659, 726, 775, 827, 887, 1179]	0.4860031088085276|1.6258050505200903|0.44738496068912265|-0.3908553013670206|1.3628615189840758|0.6764780344045045|3.9073582997021448|1.0863197280031947|0.27733756185334346|1.8502850705413976
TP53	12	9	[0, 105, 380, 434, 488, 542, 614, 659, 726, 775, 827, 887, 1179]	-8.900075939278107|0.00013637856959864471|160.56491084770113|-323.60151838165694|305.8013665031007|2.894984423432284e-141|6.424599073911884e+132|-0.05542976913380532|0.955796079948385|0.06522524428417448
TP53	12	10	[0, 105, 380, 434, 488, 542, 614, 659, 726, 775, 827, 887, 1179]	1.0600868110914465|2.8866215691602557|0.7072255451275927|-0.326049786305342|2.446223408488235|0.7217692523128028|11.54466480366223|1.4989373876479435|0.13388987596259963|2.9008812189954702
TP53	12	11	[0, 105, 380, 434, 488, 542, 614, 659, 726, 775, 827, 887, 1179]	-0.546333492438634|0.5790690840150134|0.5774512805810941|-1.678117205204112|0.5854502203268439|0.1867252105390719|1.7957993090162903|-0.9461118380218225|0.34409154642328543|1.5391356462388452
TP53	12	12	[0, 105, 380, 434, 488, 542, 614, 659, 726, 775, 827, 887, 1179]	0.2259262053547853|1.253483161519901|0.3537861820180299|-0.4674819696284855|0.919334380338056|0.6265780260468683|2.5076207126618866|0.638595334803866|0.5230862169862811|0.9348793385352141
TP53	13	1	[0, 105, 380, 434, 488, 542, 596, 614, 659, 726, 775, 827, 887, 1179]	-0.08933013259878246|0.9145436030756586|0.9998618542669925|-2.049023356477524|1.870363091279959|0.12886069311327394|6.490652670876029|-0.08934247488046353|0.9288097389426337|0.10654499536844438
TP53	13	2	[0, 105, 380, 434, 488, 542, 596, 614, 659, 726, 775, 827, 887, 1179]	-0.4730284570092032|0.623112339011791|0.44738565590799|-1.349888229788693|0.40383131577028647|0.2592692376039534|1.4975513123614195|-1.0573169943260026|0.2903669398272017|1.7840508924575562
TP53	13	3	[0, 105, 380, 434, 488, 542, 596, 614, 659, 726, 775, 827, 887, 1179]	0.7195077772590114|2.053422220734291|0.7072251021657319|-0.6666279519484833|2.105643506466506|0.5134369962164331|8.212386033101351|1.0173674195891327|0.3089786749721097|1.6944208249572066
TP53	13	4	[0, 105, 380, 434, 488, 542, 596, 614, 659, 726, 775, 827, 887, 1179]	-0.2474640328334991|0.7807783026891231|1.0000853960792557|-2.2075953906133154|1.7126673249463171|0.10996475313161906|5.543728700235861|-0.2474429021798133|0.8045654750914654|0.31371826344009585
TP53	13	5	[0, 105, 380, 434, 488, 542, 596, 614, 659, 726, 775, 827, 887, 1179]	-9.900187986551806|5.0165250777212166e-05|166.5147462018491|-336.2630934370038|316.46271746390016|9.17897215907014e-147|2.7416494373543463e+137|-0.059455322800965646|0.9525894497291661|0.07007352446350802
TP53	13	6	[0, 105, 380, 434, 488, 542, 596, 614, 659, 726, 775, 827, 887, 1179]	0.10400285128318792|1.1096036187052154|1.000028248291344|-1.8560164988905254|2.0640222014569014|0.1562939892339912|7.877591433157559|0.10399991346333265|0.9171694172451645|0.1247398454247621
TP53	13	7	[0, 105, 380, 434, 488, 542, 596, 614, 659, 726, 775, 827, 887, 1179]	-7.900027913078429|0.0003707331920099955|176.24898387291145|-353.3416886157657|337.54163278960885|3.5128079566835455e-154|3.912627771080339e+146|-0.04482311182443431|0.9642483030321829|0.05252339301098523
TP53	13	8	[0, 105, 380, 434, 488, 542, 596, 614, 659, 726, 775, 827, 887, 1179]	-8.900032714019634|0.00013638446472497405|251.58783292478404|-502.00312419507674|484.2030587670375|9.61198897259167e-219|1.935158505836529e+210|-0.035375449641399916|0.971780360803998|0.041297818284169154
TP53	13	9	[0, 105, 380, 434, 488, 542, 596, 614, 659, 726, 775, 827, 887, 1179]	0.4860031088085276|1.6258050505200903|0.44738496068912265|-0.3908553013670206|1.3628615189840758|0.6764780344045045|3.9073582997021448|1.0863197280031947|0.27733756185334346|1.8502850705413976
TP53	13	10	[0, 105, 380, 434, 488, 542, 596, 614, 659, 726, 775, 827, 887, 1179]	-8.900075939278107|0.00013637856959864471|160.56491084770113|-323.60151838165694|305.8013665031007|2.894984423432284e-141|6.424599073911884e+132|-0.05542976913380532|0.955796079948385|0.06522524428417448
TP53	13	11	[0, 105, 380, 434, 488, 542, 596, 614, 659, 726, 775, 827, 887, 1179]	1.0600868110914465|2.8866215691602557|0.7072255451275927|-0.326049786305342|2.446223408488235|0.7217692523128028|11.54466480366223|1.4989373876479435|0.13388987596259963|2.9008812189954702
TP53	13	12	[0, 105, 380, 434, 488, 542, 596, 614, 659, 726, 775, 827, 887, 1179]	-0.546333492438634|0.5790690840150134|0.5774512805810941|-1.678117205204112|0.5854502203268439|0.1867252105390719|1.7957993090162903|-0.9461118380218225|0.34409154642328543|1.5391356462388452
TP53	13	13	[0, 105, 380, 434, 488, 542, 596, 614, 659, 726, 775, 827, 887, 1179]	0.2259262053547853|1.253483161519901|0.3537861820180299|-0.4674819696284855|0.919334380338056|0.6265780260468683|2.5076207126618866|0.638595334803866|0.5230862169862811|0.9348793385352141
TP53	14	1	[0, 105, 358, 412, 455, 503, 542, 596, 614, 659, 726, 775, 827, 887, 1179]	-0.08933013259878246|0.9145436030756586|0.9998618542669925|-2.049023356477524|1.870363091279959|0.12886069311327394|6.490652670876029|-0.08934247488046353|0.9288097389426337|0.10654499536844438
TP53	14	2	[0, 105, 358, 412, 455, 503, 542, 596, 614, 659, 726, 775, 827, 887, 1179]	-0.46267552731193734|0.6295968863630863|0.4473874528341724|-1.3395388220020275|0.4141877673781527|0.26196645389116285|1.513141218771389|-1.0341718892224534|0.3010558132415487|1.731897119456105
TP53	14	3	[0, 105, 358, 412, 455, 503, 542, 596, 614, 659, 726, 775, 827, 887, 1179]	0.7188557943680575|2.0520838609197276|0.7072250511332008|-0.6672798348175143|2.104991423553629|0.5131024045034247|8.207032622118826|1.0164456041485246|0.3094172383138226|1.6923745201525098
TP53	14	4	[0, 105, 358, 412, 455, 503, 542, 596, 614, 659, 726, 775, 827, 887, 1179]	-7.900025523128113|0.000370734078044964|181.27101795072966|-363.1846921474719|347.3846411012156|1.8659168587929535e-158|7.366017192896831e+150|-0.04358129397869536|0.9652381627714139|0.05104313814778033
TP53	14	5	[0, 105, 358, 412, 455, 503, 542, 596, 614, 659, 726, 775, 827, 887, 1179]	-0.5187737835153695|0.5952500060119033|1.0000298724627799|-2.4787963170066014|1.4412487499758626|0.08384408657880303|4.225969702993325|-0.5187582869277515|0.6039293097572173|0.7275484036667043
TP53	14	6	[0, 105, 358, 412, 455, 503, 542, 596, 614, 659, 726, 775, 827, 887, 1179]	-9.900089681831933|5.017018250053908e-05|249.73932017180195|-499.3801627420812|479.5799833784173|1.3241919675835744e-217|1.9008174598208607e+208|-0.03964169388713564|0.9683787866327209|0.046356618973667385
TP53	14	7	[0, 105, 358, 412, 455, 503, 542, 596, 614, 659, 726, 775, 827, 887, 1179]	0.10400285128318792|1.1096036187052154|1.000028248291344|-1.8560164988905254|2.0640222014569014|0.1562939892339912|7.877591433157559|0.10399991346333265|0.9171694172451645|0.1247398454247621
TP53	14	8	[0, 105, 358, 412, 455, 503, 542, 596, 614, 659, 726, 775, 827, 887, 1179]	-7.900027913078429|0.0003707331920099955|176.24898387291145|-353.3416886157657|337.54163278960885|3.5128079566835455e-154|3.912627771080339e+146|-0.04482311182443431|0.9642483030321829|0.05252339301098523
TP53	14	9	[0, 105, 358, 412, 455, 503, 542, 596, 614, 659, 726, 775, 827, 887, 1179]	-8.900032714019634|0.00013638446472497405|251.58783292478404|-502.00312419507674|484.2030587670375|9.61198897259167e-219|1.935158505836529e+210|-0.035375449641399916|0.971780360803998|0.041297818284169154
TP53	14	10	[0, 105, 358, 412, 455, 503, 542, 596, 614, 659, 726, 775, 827, 887, 1179]	0.4860031088085276|1.6258050505200903|0.44738496068912265|-0.3908553013670206|1.3628615189840758|0.6764780344045045|3.9073582997021448|1.0863197280031947|0.27733756185334346|1.8502850705413976
TP53	14	11	[0, 105, 358, 412, 455, 503, 542, 596, 614, 659, 726, 775, 827, 887, 1179]	-8.900075939278107|0.00013637856959864471|160.56491084770113|-323.60151838165694|305.8013665031007|2.894984423432284e-141|6.424599073911884e+132|-0.05542976913380532|0.955796079948385|0.06522524428417448
TP53	14	12	[0, 105, 358, 412, 455, 503, 542, 596, 614, 659, 726, 775, 827, 887, 1179]	1.0600868110914465|2.8866215691602557|0.7072255451275927|-0.326049786305342|2.446223408488235|0.7217692523128028|11.54466480366223|1.4989373876479435|0.13388987596259963|2.9008812189954702
TP53	14	13	[0, 105, 358, 412, 455, 503, 542, 596, 614, 659, 726, 775, 827, 887, 1179]	-0.546333492438634|0.5790690840150134|0.5774512805810941|-1.678117205204112|0.5854502203268439|0.1867252105390719|1.7957993090162903|-0.9461118380218225|0.34409154642328543|1.5391356462388452
TP53	14	14	[0, 105, 358, 412, 455, 503, 542, 596, 614, 659, 726, 775, 827, 887, 1179]	0.2259262053547853|1.253483161519901|0.3537861820180299|-0.4674819696284855|0.919334380338056|0.6265780260468683|2.5076207126618866|0.638595334803866|0.5230862169862811|0.9348793385352141
TP53	15	1	[0, 105, 338, 389, 423, 464, 503, 542, 596, 614, 659, 726, 775, 827, 887, 1179]	-0.08933013259878246|0.9145436030756586|0.9998618542669925|-2.049023356477524|1.870363091279959|0.12886069311327394|6.490652670876029|-0.08934247488046353|0.9288097389426337|0.10654499536844438
TP53	15	2	[0, 105, 338, 389, 423, 464, 503, 542, 596, 614, 659, 726, 775, 827, 887, 1179]	-0.46112299448846916|0.6305751153645449|0.447387566106747|-1.337986511188726|0.4157405222117876|0.2623734230398436|1.5154925811850477|-1.0307014084035695|0.30268086409936984|1.7241306260040914
TP53	15	3	[0, 105, 338, 389, 423, 464, 503, 542, 596, 614, 659, 726, 775, 827, 887, 1179]	1.0349589324051924|2.8149906283557113|0.7071460567624767|-0.35102187065877866|2.4209397354691635|0.7039683574355202|11.256432414941742|1.4635716660056621|0.14331101897655554|2.80277855429172
TP53	15	4	[0, 105, 338, 389, 423, 464, 503, 542, 596, 614, 659, 726, 775, 827, 887, 1179]	-8.900078247519266|0.00013637825480438046|162.91872331702095|-328.2149083561263|310.4147518610877|2.8712857961000372e-143|6.47759565026613e+134|-0.05462894666932017|0.9564340770789327|0.06426256170424233
TP53	15	5	[0, 105, 338, 389, 423, 464, 503, 542, 596, 614, 659, 726, 775, 827, 887, 1179]	-9.900089642679825|5.0170184464807486e-05|256.9797048994713|-513.5710560033749|493.77087671801524|9.0975470959433e-224|2.766731936298731e+214|-0.038524791856822595|0.9692692651097264|0.045030589747584025
TP53	15	6	[0, 105, 338, 389, 423, 464, 503, 542, 596, 614, 659, 726, 775, 827, 887, 1179]	-0.378687247827027|0.6847597392766747|1.000072797051828|-2.3387939119668446|1.5814194163127904|0.09644388793181989|4.861851907771917|-0.3786596825184936|0.7049405963310613|0.5044264047368003
TP53	15	7	[0, 105, 338, 389, 423, 464, 503, 542, 596, 614, 659, 726, 775, 827, 887, 1179]	-9.900089681831933|5.017018250053908e-05|249.73932017180195|-499.3801627420812|479.5799833784173|1.3241919675835744e-217|1.9008174598208607e+208|-0.03964169388713564|0.9683787866327209|0.046356618973667385
TP53	15	8	[0, 105, 338, 389, 423, 464, 503, 542, 596, 614, 659, 726, 775, 827, 887, 1179]	0.10400285128318792|1.1096036187052154|1.000028248291344|-1.8560164988905254|2.0640222014569014|0.1562939892339912|7.877591433157559|0.10399991346333265|0.9171694172451645|0.1247398454247621
TP53	15	9	[0, 105, 338, 389, 423, 464, 503, 542, 596, 614, 659, 726, 775, 827, 887, 1179]	-7.900027913078429|0.0003707331920099955|176.24898387291145|-353.3416886157657|337.54163278960885|3.5128079566835455e-154|3.912627771080339e+146|-0.04482311182443431|0.9642483030321829|0.05252339301098523
TP53	15	10	[0, 105, 338, 389, 423, 464, 503, 542, 596, 614, 659, 726, 775, 827, 887, 1179]	-8.900032714019634|0.00013638446472497405|251.58783292478404|-502.00312419507674|484.2030587670375|9.61198897259167e-219|1.935158505836529e+210|-0.035375449641399916|0.971780360803998|0.041297818284169154
TP53	15	11	[0, 105, 338, 389, 423, 464, 503, 542, 596, 614, 659, 726, 775, 827, 887, 1179]	0.4860031088085276|1.6258050505200903|0.44738496068912265|-0.3908553013670206|1.3628615189840758|0.6764780344045045|3.9073582997021448|1.0863197280031947|0.27733756185334346|1.8502850705413976
TP53	15	12	[0, 105, 338, 389, 423, 464, 503, 542, 596, 614, 659, 726, 775, 827, 887, 1179]	-8.900075939278107|0.00013637856959864471|160.56491084770113|-323.60151838165694|305.8013665031007|2.894984423432284e-141|6.424599073911884e+132|-0.05542976913380532|0.955796079948385|0.06522524428417448
TP53	15	13	[0, 105, 338, 389, 423, 464, 503, 542, 596, 614, 659, 726, 775, 827, 887, 1179]	1.0600868110914465|2.8866215691602557|0.7072255451275927|-0.326049786305342|2.446223408488235|0.7217692523128028|11.54466480366223|1.4989373876479435|0.13388987596259963|2.9008812189954702
TP53	15	14	[0, 105, 338, 389, 423, 464, 503, 542, 596, 614, 659, 726, 775, 827, 887, 1179]	-0.546333492438634|0.5790690840150134|0.5774512805810941|-1.678117205204112|0.5854502203268439|0.1867252105390719|1.7957993090162903|-0.9461118380218225|0.34409154642328543|1.5391356462388452
TP53	15	15	[0, 105, 338, 389, 423, 464, 503, 542, 596, 614, 659, 726, 775, 827, 887, 1179]	0.2259262053547853|1.253483161519901|0.3537861820180299|-0.4674819696284855|0.919334380338056|0.6265780260468683|2.5076207126618866|0.638595334803866|0.5230862169862811|0.9348793385352141

### Sheet: Table S3
gene	condition	O.R.	O.R. lower 95%	O.R. upper 95%	logrank p
ATM	HR/LR	1.58	0.72	1.48	0.000382651
ATM	HR/NC	1.41	1.22	1.59	6.60142e-06
ATM	Mis/NC	1.17	1.06	1.28	0.0112332
BRCA1	HR/LR	3.48	0.72	1.48	6.4052e-05
BRCA1	HR/NC	1.63	1.19	2.07	0.0133249
BRCA1	Mis/NC	0.95	0.79	1.12	0.335069
BRCA2	HR/LR	2.51	0.72	1.48	4.6706e-07
BRCA2	HR/NC	1.16	0.96	1.37	0.0074315
BRCA2	Mis/NC	0.96	0.85	1.07	0.417146
CHEK2	HR/LR	2.33	0.72	1.48	0.00321069
CHEK2	HR/NC	2.3	1.98	2.63	3.05011e-08
CHEK2	Mis/NC	1.37	1.19	1.56	4.92514e-05
MSH6	HR/LR	1.61	0.72	1.48	0.00828137
MSH6	HR/NC	1.15	0.89	1.42	0.396862
MSH6	Mis/NC	0.85	0.68	1.01	0.0331478
PALB2	HR/LR	2	0.72	1.48	0.0041989
PALB2	HR/NC	1.81	1.36	2.26	0.00476695
PALB2	Mis/NC	1.09	0.9	1.28	0.59547
TP53	HR/LR	2.51	0.72	1.48	0.010303
TP53	HR/NC	1.63	1.16	2.1	0.0628936
TP53	Mis/NC	1.1	0.72	1.48	0.87995

### Sheet: Table S4
key	p_value	HR Reports	LR Reports	Contingency Table
BRCA1_2_0.05	0.00033209	265	565
BRCA1_5_0.05	0.000587641	521	309
BRCA1_6_0.05	0.000587641	521	309
BRCA1_7_0.05	0.000542338	427	403
BRCA1_8_0.05	0.000542338	427	403
BRCA1_9_0.05	0.0288462	427	318
BRCA1_10_0.05	0.122667	427	103
BRCA1_11_0.05	0.122667	427	103
BRCA1_12_0.05	0.122667	427	103
BRCA1_13_0.05	0.00650079	427	224
BRCA1_14_0.05	0.00650079	427	224
BRCA1_15_0.05	0.00650079	427	224
BRCA1_5_0.1	0.000587641	521	309
BRCA1_6_0.1	0.000587641	521	309
BRCA1_7_0.1	0.000542338	427	403
BRCA1_8_0.1	0.000542338	427	403
BRCA1_9_0.1	0.0288462	427	318
BRCA1_10_0.1	0.122667	427	103
BRCA1_11_0.1	0.122667	427	103
BRCA1_12_0.1	0.122667	427	103
BRCA1_13_0.1	0.00650079	427	224
BRCA1_14_0.1	0.00650079	427	224
BRCA1_15_0.1	0.00650079	427	224
BRCA1_5_0.15	0.000587641	521	309
BRCA1_6_0.15	0.000587641	521	309
BRCA1_7_0.15	0.000542338	427	403
BRCA1_8_0.15	0.000542338	427	403
BRCA1_9_0.15	0.0317952	427	166
BRCA1_10_0.15	0.122667	427	103
BRCA1_11_0.15	0.122667	427	103
BRCA1_12_0.15	0.122667	427	103
BRCA1_13_0.15	0.00650079	427	224
BRCA1_14_0.15	0.00650079	427	224
BRCA1_15_0.15	0.00650079	427	224
BRCA1_5_0.2	0.000587641	521	309
BRCA1_6_0.2	0.000587641	521	309
BRCA1_7_0.2	0.000556837	427	227
BRCA1_8_0.2	0.000556837	427	227
BRCA1_9_0.2	0.0317952	427	166
BRCA1_10_0.2	0.122667	427	103
BRCA1_11_0.2	0.122667	427	103
BRCA1_12_0.2	0.122667	427	103
BRCA1_13_0.2	0.00650079	427	224
BRCA1_14_0.2	0.00650079	427	224
BRCA1_15_0.2	0.00650079	427	224
BRCA1_9_0.25	0.0317952	427	166
BRCA1_10_0.25	0.122667	427	103
BRCA1_11_0.25	0.122667	427	103
BRCA1_12_0.25	0.122667	427	103
BRCA1_13_0.25	0.00650079	427	224
BRCA1_14_0.25	0.00650079	427	224
BRCA1_15_0.25	0.00650079	427	224
BRCA1_9_0.3	0.0317952	427	166
BRCA1_10_0.3	0.122667	427	103
BRCA1_11_0.3	0.122667	427	103
BRCA1_12_0.3	0.122667	427	103
BRCA1_13_0.3	0.00650079	427	224
BRCA1_14_0.3	0.00650079	427	224
BRCA1_15_0.3	0.00650079	427	224
BRCA1_9_0.35	0.0317952	427	166
BRCA1_10_0.35	0.122667	427	103
BRCA1_11_0.35	0.122667	427	103
BRCA1_12_0.35	0.122667	427	103
BRCA1_13_0.35	0.00650079	427	224
BRCA1_14_0.35	0.00650079	427	224
BRCA1_15_0.35	0.00192043	427	142
BRCA2_5_0.05	0.000206356	156	60
BRCA2_6_0.05	0.00498057	147	47
BRCA2_7_0.05	0.00498057	147	47
BRCA2_8_0.05	0.00775882	163	38
BRCA2_9_0.05	0.00775882	163	38
BRCA2_10_0.05	0.218942	91	38
BRCA2_11_0.05	0.145416	84	45
BRCA2_12_0.05	0.0484713	95	34
BRCA2_13_0.05	0.00769563	134	50
BRCA2_14_0.05	0.567921	106	78
BRCA2_15_0.05	0.593769	111	78
BRCA2_5_0.1	0.40108	78	25
BRCA2_6_0.1	0.0457636	124	22
BRCA2_7_0.1	0.580806	63	22
BRCA2_8_0.1	0.796144	63	13
BRCA2_9_0.1	0.644949	39	13
BRCA2_10_0.1	0.560791	75	13
BRCA2_11_0.1	0.559842	84	13
BRCA2_12_0.1	0.0134209	95	27
BRCA2_13_0.1	0.197496	87	43
BRCA2_14_0.1	0.546171	106	71
BRCA2_15_0.1	0.609847	111	71
BRCA2_9_0.15	0.18759	24	13
BRCA2_10_0.15	0.741269	37	13
BRCA2_11_0.15	0.708338	46	13
BRCA2_12_0.15	0.0959794	46	27
BRCA2_13_0.15	0.0108375	61	27
BRCA2_14_0.15	0.0013327	80	27
BRCA2_15_0.15	0.00153317	85	27
BRCA2_10_0.2	0.741269	37	13
BRCA2_11_0.2	0.708338	46	13
BRCA2_12_0.2	0.0959794	46	27
BRCA2_13_0.2	0.0108375	61	27
BRCA2_14_0.2	0.0013327	80	27
BRCA2_15_0.2	0.00153317	85	27
BRCA2_10_0.25	0.464883	11	13
BRCA2_11_0.25	0.464883	11	13
BRCA2_12_0.25	0.0708705	11	27
BRCA2_13_0.25	0.00154566	26	27
BRCA2_14_0.25	4.92532e-05	45	27
BRCA2_15_0.25	9.84563e-05	50	27
BRCA2_13_0.3	0.00130617	15	27
BRCA2_14_0.3	2.28602e-05	34	27
BRCA2_15_0.3	7.14548e-05	39	27
BRCA2_13_0.35	0.00130617	15	27
BRCA2_14_0.35	2.28602e-05	34	27
BRCA2_15_0.35	7.14548e-05	39	27
PALB2_2_0.05	0.0132196	7	37
PALB2_3_0.05	0.0335499	7	22
PALB2_4_0.05	0.0976387	8	22
PALB2_5_0.05	0.0976387	8	22
PALB2_6_0.05	0.0976387	8	22
PALB2_7_0.05	0.0976387	8	22
PALB2_3_0.1	0.0335499	7	22
PALB2_4_0.1	0.0335499	7	22
PALB2_5_0.1	0.0335499	7	22
PALB2_6_0.1	0.0976387	8	22
PALB2_7_0.1	0.0976387	8	22
PALB2_3_0.15	0.0335499	7	22
PALB2_4_0.15	0.0335499	7	22
PALB2_5_0.15	0.0335499	7	22
PALB2_6_0.15	0.0976387	8	22
PALB2_7_0.15	0.0976387	8	22
TP53_2_0.05	1.72723e-05	190	204
TP53_3_0.05	3.62585e-07	175	219
TP53_4_0.05	1.72723e-05	190	204
TP53_5_0.05	3.50584e-05	206	188
TP53_6_0.05	2.59465e-05	169	225
TP53_7_0.05	9.15327e-08	138	256
TP53_8_0.05	1.64552e-07	138	232
TP53_9_0.05	0.000506625	168	202
TP53_10_0.05	0.00379522	185	185
TP53_11_0.05	0.000510388	169	201
TP53_12_0.05	6.80978e-05	157	213
TP53_13_0.05	0.000391973	175	219
TP53_14_0.05	0.000391973	175	219
TP53_15_0.05	0.000332607	174	220
TP53_2_0.1	1.72723e-05	190	204
TP53_3_0.1	3.62585e-07	175	219
TP53_4_0.1	0.00238193	53	204
TP53_5_0.1	0.0190957	70	188
TP53_6_0.1	2.59465e-05	169	225
TP53_7_0.1	9.15327e-08	138	256
TP53_8_0.1	1.64552e-07	138	232
TP53_9_0.1	0.000506625	168	202
TP53_10_0.1	0.00379522	185	185
TP53_11_0.1	0.000510388	169	201
TP53_12_0.1	2.70886e-05	157	178
TP53_13_0.1	0.000134735	175	184
TP53_14_0.1	0.000134735	175	184
TP53_15_0.1	0.000109434	174	185
TP53_2_0.15	1.72723e-05	190	204
TP53_3_0.15	3.62585e-07	175	219
TP53_4_0.15	0.00238193	53	204
TP53_5_0.15	0.0190957	70	188
TP53_6_0.15	1.33312e-05	169	188
TP53_7_0.15	4.3614e-08	138	219
TP53_8_0.15	7.82481e-08	138	195
TP53_9_0.15	0.000367133	168	165
TP53_10_0.15	0.00379522	185	185
TP53_11_0.15	0.000510388	169	201
TP53_12_0.15	2.70886e-05	157	178
TP53_13_0.15	2.74732e-05	157	184
TP53_14_0.15	2.74732e-05	157	184
TP53_15_0.15	2.14949e-05	156	185
TP53_4_0.2	0.222289	53	46
TP53_5_0.2	0.463162	70	37
TP53_6_0.2	0.00571516	169	37
TP53_7_0.2	3.51707e-07	138	82
TP53_8_0.2	7.35113e-06	138	60
TP53_9_0.2	0.00126537	168	145
TP53_10_0.2	0.00948649	185	165
TP53_11_0.2	0.00136362	169	181
TP53_12_0.2	6.90979e-05	157	160
TP53_13_0.2	7.09552e-05	157	166
TP53_14_0.2	2.74732e-05	157	184
TP53_15_0.2	2.14949e-05	156	185
TP53_4_0.25	0.222289	53	46
TP53_5_0.25	0.463162	70	37
TP53_6_0.25	0.00571516	169	37
TP53_7_0.25	4.67798e-05	138	57
TP53_8_0.25	0.000614187	138	35
TP53_9_0.25	0.00126537	168	145
TP53_10_0.25	0.00948649	185	165
TP53_11_0.25	0.00136362	169	181
TP53_12_0.25	6.90979e-05	157	160
TP53_13_0.25	7.09552e-05	157	166
TP53_14_0.25	2.74732e-05	157	184
TP53_15_0.25	2.14949e-05	156	185
TP53_4_0.3	0.222289	53	46
TP53_5_0.3	0.463162	70	37
TP53_6_0.3	0.463162	70	37
TP53_7_0.3	0.0293293	39	57
TP53_8_0.3	0.0434171	39	35
TP53_9_0.3	0.000100313	69	145
TP53_10_0.3	0.000389098	86	165
TP53_11_0.3	0.00592398	70	181
TP53_12_0.3	0.00735341	58	160
TP53_13_0.3	0.00454229	58	166
TP53_14_0.3	0.0299288	58	184
TP53_15_0.3	0.332074	57	172
TP53_4_0.35	0.222289	53	46
TP53_5_0.35	0.463162	70	37
TP53_6_0.35	0.463162	70	37
TP53_7_0.35	0.0293293	39	57
TP53_8_0.35	0.0434171	39	35
TP53_9_0.35	0.1686	69	33
TP53_10_0.35	0.125391	86	53
TP53_11_0.35	0.145932	70	69
TP53_12_0.35	0.00735341	58	160
TP53_13_0.35	0.00454229	58	166
TP53_14_0.35	0.0299288	58	184
TP53_15_0.35	0.332074	57	172
CHEK2_4_0.05	0.0182838	30	36	15|15|29|7
CHEK2_5_0.05	0.00228716	50	27	28|22|25|2
CHEK2_6_0.05	0.000247241	65	38	36|29|35|3
CHEK2_7_0.05	0.00454954	61	42	35|26|36|6
CHEK2_8_0.05	0.00909624	56	47	32|24|39|8
CHEK2_9_0.05	0.00319079	47	56	25|22|46|10
CHEK2_10_0.05	0.00319079	47	56	25|22|46|10
CHEK2_11_0.05	0.00319079	47	56	25|22|46|10
CHEK2_4_0.1	0.0182838	30	36	15|15|29|7
CHEK2_6_0.1	0.0580007	65	11	36|29|10|1
CHEK2_7_0.1	0.196782	61	18	35|26|14|4
CHEK2_8_0.1	0.254246	56	23	32|24|17|6
CHEK2_9_0.1	0.0846079	47	32	25|22|24|8
CHEK2_10_0.1	0.10353	47	31	25|22|23|8
CHEK2_11_0.1	0.10353	47	31	25|22|23|8
CHEK2_7_0.15	0.695367	61	7	35|26|4|3
CHEK2_8_0.15	0.805736	56	12	32|24|7|5
CHEK2_9_0.15	0.439712	47	21	25|22|14|7
CHEK2_10_0.15	0.767257	47	18	25|22|11|7
CHEK2_11_0.15	0.767257	47	18	25|22|11|7
CHEK2_7_0.2	0.695367	61	7	35|26|4|3
CHEK2_8_0.2	0.805736	56	12	32|24|7|5
CHEK2_9_0.2	0.439712	47	21	25|22|14|7
CHEK2_10_0.2	0.767257	47	18	25|22|11|7
CHEK2_11_0.2	0.901396	38	18	21|17|11|7
CHEK2_7_0.25	0.820821	41	7	25|16|4|3
CHEK2_8_0.25	0.805736	56	12	32|24|7|5
CHEK2_9_0.25	0.439712	47	21	25|22|14|7
CHEK2_10_0.25	0.767257	47	18	25|22|11|7
CHEK2_11_0.25	0.901396	38	18	21|17|11|7
CHEK2_8_0.3	0.727739	56	5	32|24|3|2
CHEK2_9_0.3	0.366342	47	14	25|22|10|4
CHEK2_10_0.3	0.767257	47	18	25|22|11|7
CHEK2_11_0.3	0.901396	38	18	21|17|11|7
CHEK2_8_0.35	0.727739	56	5	32|24|3|2
CHEK2_9_0.35	0.366342	47	14	25|22|10|4
CHEK2_10_0.35	0.767257	47	18	25|22|11|7
CHEK2_11_0.35	0.901396	38	18	21|17|11|7
MSH6_4_0.05	0.73655	18	28	12|6|16|12
MSH6_5_0.05	0.73655	18	28	12|6|16|12
MSH6_6_0.05	0.734954	7	15	2|5|7|8
MSH6_7_0.05	0.103792	30	38	21|9|18|20
MSH6_8_0.05	0.140992	30	44	21|9|22|22
MSH6_9_0.05	0.186508	43	52	29|14|27|25
MSH6_10_0.05	0.0729138	54	54	39|15|29|25
MSH6_11_0.05	0.144247	49	59	35|14|33|26
MSH6_12_0.05	0.144247	49	59	35|14|33|26
MSH6_13_0.05	0.0675037	46	62	34|12|34|28
MSH6_14_0.05	0.0675037	46	62	34|12|34|28
MSH6_15_0.05	0.0675037	46	62	34|12|34|28
MSH6_4_0.1	0.73655	18	28	12|6|16|12
MSH6_5_0.1	0.73655	18	28	12|6|16|12
MSH6_6_0.1	0.734954	7	15	2|5|7|8
MSH6_7_0.1	0.103792	30	38	21|9|18|20
MSH6_8_0.1	0.140992	30	44	21|9|22|22
MSH6_9_0.1	0.17566	38	52	26|12|27|25
MSH6_10_0.1	0.0612358	49	54	36|13|29|25
MSH6_11_0.1	0.123307	44	59	32|12|33|26
MSH6_12_0.1	0.274222	36	59	25|11|33|26
MSH6_13_0.1	0.138472	33	62	24|9|34|28
MSH6_14_0.1	0.138472	33	62	24|9|34|28
MSH6_15_0.1	0.138472	33	62	24|9|34|28
MSH6_6_0.15	0.734954	7	15	2|5|7|8
MSH6_7_0.15	0.103792	30	38	21|9|18|20
MSH6_8_0.15	0.140992	30	44	21|9|22|22
MSH6_9_0.15	0.171395	30	52	21|9|27|25
MSH6_10_0.15	0.122396	30	41	21|9|20|21
MSH6_11_0.15	0.299306	25	46	17|8|24|22
MSH6_12_0.15	0.163909	28	46	20|8|24|22
MSH6_13_0.15	0.107061	33	46	24|9|24|22
MSH6_14_0.15	0.0646886	33	41	24|9|20|21
MSH6_15_0.15	0.0646886	33	41	24|9|20|21
MSH6_7_0.2	0.176233	30	23	21|9|11|12
MSH6_8_0.2	0.176233	30	23	21|9|11|12
MSH6_9_0.2	0.227233	30	31	21|9|16|15
MSH6_10_0.2	0.122396	30	41	21|9|20|21
MSH6_11_0.2	0.0582611	25	33	17|8|13|20
MSH6_12_0.2	0.0248209	28	33	20|8|13|20
MSH6_13_0.2	0.0131339	33	33	24|9|13|20
MSH6_14_0.2	0.0646886	33	41	24|9|20|21
MSH6_15_0.2	0.0646886	33	41	24|9|20|21
MSH6_9_0.25	0.982027	30	8	21|9|5|3
MSH6_10_0.25	0.281159	30	18	21|9|9|9
MSH6_11_0.25	0.381655	25	18	17|8|9|9
MSH6_12_0.25	0.381655	25	18	17|8|9|9
MSH6_13_0.25	0.281159	30	18	21|9|9|9
MSH6_14_0.25	0.281159	30	18	21|9|9|9
MSH6_15_0.25	0.212823	26	18	19|7|9|9

### Sheet: Table S5
	gene	domain	rr	rr lower 95	rr upper 95	overlap with hr	logrank	carriers
0	ATM	Phosphatidylinositol 3- and 4-kinase	0.52	-0.27	1.31	0	0.1546	209
1	ATM	FATC domain	0.46	-0.65	1.57	0	0.1152	133
2	ATM	FAT domain	1.12	0.8	1.45	1	0.0562	623
3	ATM	Telomere-length maintenance and DNA damage repair	0.62	-0.34	1.57	0	0.3742	140
4	BRCA1	BRCA1 C Terminus (BRCT) domain	1.19	0.51	1.87	0.322068	0.5011	193
5	BRCA1	Serine-rich domain associated with BRCT	0.72	0.12	1.32	0	0.8631	355
6	BRCA1	Zinc finger, C3HC4 type (RING finger)	5.86	4.87	6.86	1	9.32x10e-7	12
7	BRCA2	BRCA2, helical	1.06	0.57	1.54	0.220036	0.4031	376
8	BRCA2	BRCA2 repeat	1.08	0.59	1.58	0.337815	0.2558	381
9	BRCA2	BRCA2, oligonucleotide/oligosaccharide-binding, domain 3	1.16	0.49	1.83	1	0.3954	163
10	BRCA2	Tower	1.31	0.23	2.38	0.258065	0.1226	64
11	BRCA2	BRCA2, oligonucleotide/oligosaccharide-binding, domain 1	0.85	0.35	1.35	0.583113	0.9663	413
12	MSH6	MutS domain II	1.43	0.76	2.09	0.288577	0.8895	222
13	MSH6	PWWP domain	1.17	0.66	1.68	0	0.8099	581
14	MSH6	MutS domain V	1.62	1.1	2.14	0.543739	0.1113	391
15	MSH6	MutS domain I	1.64	1.17	2.11	0.374302	0.0621	506
16	MSH6	MutS domain III	1.07	0.45	1.7	0.131767	0.9471	402
17	MSH6	MutS family domain IV	1.26	0.27	2.25	0	0.8588	116
18	PALB2	Partner and localizer of BRCA2 WD40 domain	0.82	0.43	1.22	0.111324	0.2396	812
19	TP53	P53 DNA-binding domain	1.15	0.38	1.93	0.302977	0.2677	196
20	TP53	P53 transactivation motif	1.55	-0.33	3.43	0	0.4728	9

### Sheet: Table S6
gene	logrank p	n_high_carriers	n_low_carriers
ABRAXAS1	0.210108	24	239
AKT1	0.843938	42	261
ATM	0.825953	1846	3258
BABAM2	0.804963	30	368
BARD1	0.341654	94	1523
BRCA1	0.214774	109	2618
BRCA2	0.302055	576	6243
BRIP1	0.066065	212	1560
CDH1	0.547029	125	1479
CHEK2	0.326771	313	832
EPCAM	0.77612	41	1252
FANCC	0.411945	18	1630
FANCM	0.155187	161	3289
GEN1	0.175567	48	1532
MEN1	0.284598	33	38
MLH1	0.29735	1502	792
MRE11	0.750328	178	1015
MSH2	0.677259	1110	651
MSH6	0.227425	615	1752
MUTYH	1	1	10
NBN	0.622164	219	1591
NF1	0.112759	548	534
PALB2	0.84162	450	1678
PIK3CA	0.805062	44	160
PMS2	0.927429	218	2255
PTEN	0.311725	61	14
RAD50	0.379262	154	1487
RAD51C	0.0794143	34	102
RAD51D	0.474399	24	211
RECQL	0.0550663	245	266
RINT1	0.269414	78	1361
STK11	0.137093	132	411
TP53	0.273956	120	358
XRCC2	0.740028	15	306
